# Novel Epistatic Interaction Between RBMS3 and CDKN2B-AS1 in Coronary Artery Disease Risk Identified by Machine Learning Tool VariantSpark

**DOI:** 10.1101/2025.10.19.25338331

**Authors:** Letitia M.F. Sng, Mitchell J. O’Brien, Brendan Hosking, Piotr Szul, Roc Reguant, Mythreye Venkatesan, Philip J. Freda, Zhiping Wang, Jason H. Moore, Anne H. Klein, Michael Kuiper, Angus Panagopoulos, Johan W. Verjans, Yatish Jain, Denis C. Bauer, Natalie A. Twine

## Abstract

**Background:** Genome-wide association studies (GWAS) of coronary artery disease (CAD), the leading cause of mortality and morbidity globally, have identified approximately 163 risk loci, yet only 40% of CAD genetic heritability can be explained. Non-additive genetic effects, like epistasis, likely contribute to CAD aetiology, but remain elusive due to limited data and insensitive algorithms.

**Results:** Using machine-learning (VariantSpark) followed by exhaustive epistasis search (BitEpi), we discovered an epistatic interaction for CAD between *RBMS3* and *CDKN2B-AS1* in the UK Biobank. We also observe this interaction in the independent All of Us cohort and provide a binding model using AlphaFold3. VariantSpark provides the needed sensitivity, identifying associated loci (e.g. *PMAIP1-MC4R* and *AAK1)* with 72% fewer samples than previous studies, to reduce the search space for systematic epistasis detection.

**Conclusions:** We provide *in silico* evidence of *RBMS3* as a novel CAD risk gene, acting in epistasis with the established *CDKN2B-AS1* 9p21.3 risk loci.

## Supplementary Tables for "Novel Epistatic Interaction Between RBMS3 and CDKN2B-AS1 in Coronary Artery Disease Risk Identified by Machine Learning Tool VariantSpark"

### Sheet: Supplementary Table 1
Supplementary Table 1. SNPs Significantly Associated with CAD in UKBiobank (n = 51,107) using VariantSpark
Significance was denoted as FDR < 0.05 using the Rflocalfdr approach to thresholding the Gini Importance scores. CVD KP is the cardiovascular knowledge portal accessible at https://cvd.hugeamp.org/. LD in CVD KP column indicates SNP is in LD with another SNP significantly associated to CAD in CVD KP. Lead SNP indicates SNP is lead independent SNP in LD clump.
cytoBand	Chr	Pos	Ref	Alt	RSID	Variant Function	Closest Gene(s)	GI	GI (P)	Lead SNP	CVD KP
1p32.2	1	56914738	T	C	rs6684929	intergenic	LINC01767;PLPP3	0.060233	0.000492	TRUE	TRUE
1p13.3	1	109804883	C	G	rs66795935	intronic	CELSR2	0.075734	0.000113	FALSE	TRUE
1p13.3	1	109807283	A	T	rs6657811	intronic	CELSR2	0.26892	2.79e-09	FALSE	TRUE
1p13.3	1	109817590	G	T	rs12740374	UTR3	CELSR2	4.2728	0	TRUE	TRUE
1p13.3	1	109819615	C	T	rs67269326	intergenic	CELSR2;PSRC1	0.10534	1.07e-05	FALSE	TRUE
1p13.3	1	109819981	C	T	rs55882046	intergenic	CELSR2;PSRC1	0.11016	7.57e-06	FALSE	TRUE
1p13.3	1	109820884	A	G	rs11577931	intergenic	CELSR2;PSRC1	0.077697	9.49e-05	FALSE	TRUE
2p24.2	2	18684371	A	C	rs6743746	intergenic	KCNS3;RDH14	0.070293	0.000185	TRUE	FALSE
2p13.3	2	69827456	G	A	rs13035491	intronic	AAK1	0.072808	0.000147	FALSE	FALSE
2p13.3	2	69839825	T	A	rs2312215	intronic	AAK1	0.074439	0.000127	TRUE	FALSE
2p13.3	2	69847357	G	C	rs2048256	intronic	AAK1	0.068125	0.000227	FALSE	FALSE
3p24.1	3	29357538	G	A	rs74467064	intronic	RBMS3	0.079766	7.93e-05	TRUE	FALSE
4q21.21	4	81174592	G	A	rs13125101	intergenic	PRDM8;FGF5	0.061047	0.000453	FALSE	TRUE
4q21.21	4	81181072	A	T	rs10857147	intergenic	PRDM8;FGF5	0.059627	0.000524	FALSE	TRUE
4q21.21	4	81182554	T	C	rs12509595	intergenic	PRDM8;FGF5	0.07079	0.000177	TRUE	TRUE
6q23.2	6	134364907	C	G	rs2254246	intronic	SLC2A12	0.061528	0.000432	FALSE	TRUE
6q25.3	6	160751123	C	A	rs9295127	intergenic	SLC22A2;SLC22A3	0.73661	2.98e-14	FALSE	TRUE
6q25.3	6	160751531	G	T	rs9295128	intergenic	SLC22A2;SLC22A3	0.59455	4.25e-13	FALSE	TRUE
6q25.3	6	160759553	C	G	rs9457906	intergenic	SLC22A2;SLC22A3	0.59513	4.2e-13	FALSE	TRUE
6q25.3	6	160759840	C	T	rs386453	intergenic	SLC22A2;SLC22A3	0.15923	3.73e-07	TRUE	TRUE
6q25.3	6	160830550	C	G	rs544366796	intronic	SLC22A3	0.14374	8.92e-07	FALSE	TRUE
6q25.3	6	160853746	A	C	rs4709431	intronic	SLC22A3	1.003	3.33e-16	FALSE	TRUE
6q25.3	6	160891897	C	A	rs182443492	ncRNA_intronic	LPAL2	0.07996	7.8e-05	FALSE	TRUE
6q25.3	6	160894878	T	C	rs1510224	ncRNA_intronic	LPAL2	1.2731	0	FALSE	TRUE
6q25.3	6	160910282	A	G	rs9457927	ncRNA_intronic	LPAL2	1.6052	0	FALSE	TRUE
6q25.3	6	160911596	G	A	rs147555597	ncRNA_intronic	LPAL2	0.21425	2.55e-08	FALSE	TRUE
6q25.3	6	160916058	C	T	rs117791490	ncRNA_intronic	LPAL2	1.3014	0	FALSE	TRUE
6q25.3	6	160922870	A	G	rs117733303	ncRNA_intronic	LPAL2	1.2158	0	TRUE	TRUE
6q25.3	6	160941641	G	A	rs7452960	intergenic	LPAL2;LPA	0.71048	4.67e-14	FALSE	TRUE
6q25.3	6	160985526	G	A	rs118039278	intronic	LPA	10.747	0	TRUE	TRUE
6q25.3	6	160997118	A	T	rs74617384	intronic	LPA	12.209	0	FALSE	TRUE
6q26	6	161005610	C	T	rs55730499	intronic	LPA	14.799	1.11e-16	FALSE	TRUE
6q26	6	161010118	A	G	rs10455872	intronic	LPA	14.997	0	FALSE	TRUE
6q26	6	161013013	T	C	rs140570886	intronic	LPA	0.62432	2.34e-13	FALSE	TRUE
6q26	6	161111700	C	T	rs186696265	intergenic	LPA;PLG	0.97617	7.77e-16	FALSE	TRUE
6q26	6	161383079	A	G	rs143843429	intergenic	PLG;MAP3K4	0.4313	1.82e-11	FALSE	TRUE
6q26	6	161443939	G	C	rs141766382	intronic	MAP3K4	0.24944	5.89e-09	FALSE	TRUE
7p21.1	7	19049388	G	A	rs2107595	intergenic	HDAC9;TWIST1	0.1427	9.48e-07	TRUE	TRUE
7p15.3	7	22300682	T	C	rs77924461	intronic	RAPGEF5	0.081279	6.97e-05	TRUE	FALSE
9p21.3	9	21997872	G	A	rs3218020	ncRNA_intronic	CDKN2B-AS1	0.56871	7.27e-13	FALSE	TRUE
9p21.3	9	22014137	C	G	rs10811641	ncRNA_intronic	CDKN2B-AS1	0.32311	4.23e-10	FALSE	TRUE
9p21.3	9	22021615	G	A	rs568447	ncRNA_intronic	CDKN2B-AS1	0.070684	0.000178	FALSE	TRUE
9p21.3	9	22032119	A	G	rs10115049	ncRNA_intronic	CDKN2B-AS1	0.11543	5.27e-06	FALSE	TRUE
9p21.3	9	22061562	C	A	rs2184061	ncRNA_intronic	CDKN2B-AS1	0.093718	2.54e-05	FALSE	TRUE
9p21.3	9	22065657	G	C	rs1333039	ncRNA_intronic	CDKN2B-AS1	0.098019	1.83e-05	FALSE	TRUE
9p21.3	9	22066363	T	A	rs4977755	ncRNA_intronic	CDKN2B-AS1	0.12974	2.08e-06	FALSE	TRUE
9p21.3	9	22067004	G	A	rs10965223	ncRNA_intronic	CDKN2B-AS1	0.10509	1.09e-05	FALSE	TRUE
9p21.3	9	22067542	C	T	rs10811648	ncRNA_intronic	CDKN2B-AS1	0.071679	0.000163	FALSE	TRUE
9p21.3	9	22067830	G	A	rs10811651	ncRNA_intronic	CDKN2B-AS1	0.11128	7.01e-06	FALSE	TRUE
9p21.3	9	22085598	T	C	rs1970112	ncRNA_intronic	CDKN2B-AS1	2.0961	0	TRUE	TRUE
9p21.3	9	22090521	G	A	rs9644859	ncRNA_intronic	CDKN2B-AS1	3.1482	0	FALSE	TRUE
9p21.3	9	22090603	C	T	rs9644860	ncRNA_intronic	CDKN2B-AS1	3.6848	0	FALSE	TRUE
9p21.3	9	22091069	C	T	rs10811653	ncRNA_intronic	CDKN2B-AS1	3.4255	0	FALSE	TRUE
9p21.3	9	22091924	G	T	rs7866503	ncRNA_intronic	CDKN2B-AS1	3.4299	0	FALSE	TRUE
9p21.3	9	22092257	G	A	rs2210538	ncRNA_intronic	CDKN2B-AS1	3.5497	0	FALSE	TRUE
9p21.3	9	22115026	A	G	rs2383206	ncRNA_intronic	CDKN2B-AS1	3.1451	0	FALSE	TRUE
9p21.3	9	22116220	T	C	rs1537376	ncRNA_intronic	CDKN2B-AS1	3.7524	0	FALSE	TRUE
9p21.3	9	22119195	T	C	rs1333045	ncRNA_intronic	CDKN2B-AS1	1.5207	1.11e-16	FALSE	TRUE
9p21.3	9	22121349	A	T	rs10217586	downstream	CDKN2B-AS1	1.2573	0	FALSE	TRUE
9p21.3	9	22124123	T	A	rs1333046	intergenic	CDKN2B-AS1;DMRTA1	2.8227	0	FALSE	TRUE
9p21.3	9	22124472	C	T	rs10811656	intergenic	CDKN2B-AS1;DMRTA1	3.6832	0	FALSE	TRUE
11q22.1	11	100596185	C	G	rs7126604	intronic	ARHGAP42	0.091669	2.98e-05	FALSE	TRUE
11q22.1	11	100596548	C	T	rs11224412	intronic	ARHGAP42	0.11066	7.32e-06	TRUE	TRUE
12q24.31	12	125316055	A	C	rs11057840	intronic	SCARB1	0.11842	4.31e-06	TRUE	TRUE
12q24.32	12	128065186	G	A	rs12367091	intergenic	LINC02375;LINC02411	0.066107	0.000275	TRUE	FALSE
15q26.1	15	91425232	C	T	rs6227	UTR3	FURIN	0.069989	0.00019	TRUE	TRUE
16q22.1	16	69928846	T	C	rs10852461	intronic	WWP2	0.071314	0.000168	TRUE	FALSE
16q23.3	16	82732474	G	A	rs77684808	intronic	CDH13	0.18742	8.79e-08	TRUE	FALSE
16q23.3	16	82740028	C	T	rs11646554	intronic	CDH13	0.083293	5.88e-05	FALSE	FALSE
16q24.2	16	88373248	G	A	rs116039428	intergenic	LINC02182;ZNF469	0.079224	8.31e-05	FALSE	FALSE
16q24.2	16	88374733	G	A	rs72803454	intergenic	LINC02182;ZNF469	0.12418	2.96e-06	FALSE	FALSE
16q24.2	16	88377872	G	A	rs72803472	intergenic	LINC02182;ZNF469	0.080593	7.39e-05	FALSE	FALSE
16q24.2	16	88379882	C	A	rs72803477	intergenic	LINC02182;ZNF469	0.087539	4.15e-05	FALSE	FALSE
16q24.2	16	88380624	G	A	rs3934878	intergenic	LINC02182;ZNF469	0.096446	2.06e-05	FALSE	FALSE
16q24.2	16	88382789	C	T	rs72803480	intergenic	LINC02182;ZNF469	0.15629	4.38e-07	TRUE	FALSE
18q21.32	18	57937459	A	G	rs718475	intergenic	PMAIP1;MC4R	0.15553	4.57e-07	TRUE	LD (rs663129)
18q21.32	18	57939298	A	G	rs56163207	intergenic	PMAIP1;MC4R	0.089335	3.59e-05	FALSE	LD (rs663129)
18q21.32	18	57939434	G	T	rs55963627	intergenic	PMAIP1;MC4R	0.067075	0.000251	FALSE	LD (rs663129)
18q21.32	18	57942192	A	C	rs73455626	intergenic	PMAIP1;MC4R	0.09644	2.06e-05	FALSE	LD (rs663129)
18q21.32	18	57942799	C	T	rs9956279	intergenic	PMAIP1;MC4R	0.087475	4.17e-05	FALSE	LD (rs663129)
18q21.32	18	57945280	T	C	rs7227810	intergenic	PMAIP1;MC4R	0.064314	0.000327	FALSE	LD (rs663129)
19p13.2	19	11187324	C	G	rs143020224	intergenic	SMARCA4;LDLR-AS1	0.12083	3.68e-06	FALSE	TRUE
19p13.2	19	11187358	T	G	rs144826254	intergenic	SMARCA4;LDLR-AS1	0.10529	1.07e-05	FALSE	TRUE
19p13.2	19	11187422	T	C	rs112736558	intergenic	SMARCA4;LDLR-AS1	0.12714	2.45e-06	FALSE	TRUE
19p13.2	19	11187611	A	G	rs111989435	intergenic	SMARCA4;LDLR-AS1	0.12161	3.5e-06	FALSE	TRUE
19p13.2	19	11188117	C	T	rs55997232	intergenic	SMARCA4;LDLR-AS1	0.10723	9.31e-06	FALSE	TRUE
19p13.2	19	11188153	A	C	rs55791371	intergenic	SMARCA4;LDLR-AS1	0.074071	0.000131	FALSE	TRUE
19p13.2	19	11188164	T	C	rs56125973	intergenic	SMARCA4;LDLR-AS1	0.15064	6e-07	FALSE	TRUE
19p13.2	19	11188247	G	A	rs56289821	intergenic	SMARCA4;LDLR-AS1	0.069335	0.000202	FALSE	TRUE
19p13.2	19	11188850	T	C	rs112898275	intergenic	SMARCA4;LDLR-AS1	0.11112	7.09e-06	FALSE	TRUE
19p13.2	19	11189205	C	G	rs148898583	intergenic	SMARCA4;LDLR-AS1	0.081215	7.01e-05	FALSE	TRUE
19p13.2	19	11189272	T	C	rs113722226	intergenic	SMARCA4;LDLR-AS1	0.060125	0.000498	FALSE	TRUE
19p13.2	19	11189764	T	C	rs73015011	intergenic	SMARCA4;LDLR-AS1	0.064854	0.000311	FALSE	TRUE
19p13.2	19	11189937	T	A	rs114821903	intergenic	SMARCA4;LDLR-AS1	0.071593	0.000164	FALSE	TRUE
19p13.2	19	11190873	C	T	rs73015013	intergenic	SMARCA4;LDLR-AS1	0.061248	0.000444	FALSE	TRUE
19p13.2	19	11191197	G	A	rs114846969	intergenic	SMARCA4;LDLR-AS1	0.17217	1.88e-07	FALSE	TRUE
19p13.2	19	11191677	T	A	rs10402112	intergenic	SMARCA4;LDLR-AS1	0.097239	1.94e-05	FALSE	TRUE
19p13.2	19	11206729	T	C	rs17242381	intronic	LDLR	0.17489	1.64e-07	TRUE	TRUE
19p13.2	19	11206969	G	A	rs17242395	intronic	LDLR	0.12311	3.17e-06	FALSE	TRUE
19p13.2	19	11207777	C	T	rs117423069	intronic	LDLR	0.093572	2.57e-05	FALSE	TRUE
19p13.2	19	11209576	G	A	rs17248769	intronic	LDLR	0.090428	3.29e-05	FALSE	TRUE
19p13.2	19	11209629	G	A	rs73015033	intronic	LDLR	0.099124	1.68e-05	FALSE	TRUE
19p13.2	19	11210314	G	A	rs17248783	intronic	LDLR	0.061446	0.000436	FALSE	TRUE
19q13.32	19	45410002	G	A	rs769449	intronic	APOE	0.09736	1.92e-05	FALSE	TRUE
19q13.32	19	45411941	T	C	rs429358	exonic	APOE	0.1032	1.24e-05	FALSE	TRUE
19q13.32	19	45412079	C	T	rs7412	exonic	APOE	0.68541	7.37e-14	TRUE	TRUE
19q13.32	19	45413233	G	T	rs1065853	downstream	APOE	0.63349	1.96e-13	FALSE	TRUE
19q13.32	19	45415713	G	A	rs10414043	intergenic	APOE;APOC1	0.14716	7.32e-07	TRUE	TRUE
19q13.32	19	45415935	G	T	rs7256200	intergenic	APOE;APOC1	0.11902	4.14e-06	FALSE	TRUE
21q22.11	21	35599128	C	T	rs9982601	intergenic	LINC00310;KCNE2	0.3054	7.63e-10	TRUE	TRUE
21q22.11	21	35600505	C	T	rs9980618	intergenic	LINC00310;KCNE2	0.22383	1.68e-08	FALSE	TRUE
21q22.11	21	35606199	T	A	rs9977419	intergenic	LINC00310;KCNE2	0.24969	5.83e-09	FALSE	TRUE
21q22.11	21	35606344	G	A	rs9977093	intergenic	LINC00310;KCNE2	0.24475	7.09e-09	FALSE	TRUE
21q22.11	21	35612761	A	G	rs146711790	intergenic	LINC00310;KCNE2	0.072519	0.000151	FALSE	TRUE
21q22.11	21	35682958	G	A	rs79158929	intergenic	LINC00310;KCNE2	0.074494	0.000126	FALSE	TRUE

### Sheet: Supplementary Table 2
Supplementary Table 2. SNPs Significantly Associated with CAD in TOPMed (n = 11,326) using VariantSpark
Significance was denoted as FDR < 0.05 using the Rflocalfdr approach to thresholding the Gini Importance scores. CVD KP is the cardiovascular knowledge portal accessible at https://cvd.hugeamp.org/. LD in CVD KP column indicates SNP is in LD with another SNP significantly associated to CAD in CVD KP. Lead SNP indicates SNP is lead independent SNP in LD clump.
cytoBand	Chr	Pos	Ref	Alt	RSID	Variant Function	Closest Gene(s)	GI	GI (P)	CVD KP	Lead SNP	UKB
1p36.32	1	4025444	A	G	rs4233266	intergenic	LINC01346;LINC01777	0.049135	0.00048795	FALSE	TRUE	FALSE
1p22.2	1	90400653	A	G	rs9287147	intergenic	ZNF326;SNORD3G	0.067848	3.9369e-05	FALSE	FALSE	FALSE
1p22.2	1	90400799	A	G	rs12723369	intergenic	ZNF326;SNORD3G	0.060795	9.661e-05	FALSE	FALSE	FALSE
1p22.2	1	90408971	C	T	rs71666253	intergenic	ZNF326;SNORD3G	0.062832	7.4119e-05	FALSE	TRUE	FALSE
1p22.2	1	90475586	T	G	rs552701787	intergenic	ZNF326;SNORD3G	0.056591	0.00016962	FALSE	FALSE	FALSE
2p24.1	2	19247605	A	G	rs16986136	intergenic	LINC01376;MIR4757	0.067241	4.2438e-05	FALSE	TRUE	FALSE
2q35	2	214847651	G	A	rs1446361	ncRNA_intronic	SNHG31	0.048715	0.00051915	FALSE	FALSE	FALSE
2q35	2	214894803	A	G	rs10166035	ncRNA_intronic	SNHG31	0.06898	3.4258e-05	FALSE	TRUE	FALSE
2q35	2	214904343	A	G	rs1887168	ncRNA_intronic	SNHG31	0.060672	9.8185e-05	FALSE	FALSE	FALSE
2q35	2	214904597	G	A	rs1887167	ncRNA_intronic	SNHG31	0.052581	0.00029651	FALSE	FALSE	FALSE
2q37.1	2	232568727	C	A	rs116444102	intronic	EIF4E2	0.066613	4.5886e-05	FALSE	TRUE	FALSE
3p22.3	3	35375150	A	C	rs73060937	ncRNA_intronic	LOC101928135	0.095443	1.8337e-06	FALSE	TRUE	FALSE
3p22.3	3	35393827	C	T	rs73060968	ncRNA_intronic	LOC101928135	0.063494	6.8067e-05	FALSE	FALSE	FALSE
3q21.1	3	122385387	T	A	rs13317855	intronic	FAM162A	0.049007	0.0004972	FALSE	FALSE	FALSE
3q21.1	3	122430650	C	T	rs28718697	ncRNA_intronic	LOC102723582	0.068973	3.4285e-05	FALSE	TRUE	FALSE
3q21.1	3	122549659	T	C	rs9289196	intronic	PARP9	0.049878	0.00043762	FALSE	FALSE	FALSE
3q25.1	3	151989930	T	C	rs9833652	intergenic	AADACL2-AS1;LOC101928166	0.053518	0.00025973	FALSE	TRUE	FALSE
4p16.1	4	10037707	G	A	rs146808983	intronic	SLC2A9	0.062609	7.6275e-05	FALSE	FALSE	FALSE
4p16.1	4	10067827	T	A	rs73212821	intergenic	SLC2A9;WDR1	0.067034	4.3544e-05	FALSE	FALSE	FALSE
4p16.1	4	10110174	C	G	rs73212870	intronic	WDR1	0.10779	5.5509e-07	FALSE	FALSE	FALSE
4p16.1	4	10110978	C	T	rs4459989	intronic	WDR1	0.13083	7.421e-08	FALSE	TRUE	FALSE
4p16.1	4	10114079	G	A	rs57757169	intronic	WDR1	0.051618	0.00034022	FALSE	FALSE	FALSE
4q13.2	4	67147564	T	C	rs2194888	intergenic	MIR1269A;LOC101927237	0.052059	0.00031937	FALSE	TRUE	FALSE
4q22.2	4	92845562	T	C	rs36072806	intronic	GRID2	0.050177	0.00041895	FALSE	FALSE	FALSE
4q22.2	4	92858759	A	G	rs13117925	intronic	GRID2	0.14901	1.7793e-08	FALSE	TRUE	FALSE
4q24	4	101319575	G	A	rs77572822	intronic	PPP3CA	0.057777	0.0001444	FALSE	TRUE	FALSE
4q33	4	169624546	G	A	rs7696352	intronic	CLCN3	0.056312	0.00017623	FALSE	TRUE	FALSE
5p13.3	5	29639699	G	T	rs3100938	intergenic	LINC02064;LOC105374704	0.05823	0.00013584	FALSE	TRUE	FALSE
5p13.3	5	31708956	T	C	rs10040188	intronic	PDZD2	0.055824	0.00018844	FALSE	FALSE	FALSE
5p13.3	5	31709907	G	A	rs7726711	intronic	PDZD2	0.058804	0.00012578	FALSE	TRUE	FALSE
5q14.1	5	78455994	G	C	rs10474549	intronic	SCAMP1	0.082376	7.2478e-06	FALSE	TRUE	FALSE
5q31.3	5	140496456	C	T	rs201969077	intronic	ANKHD1;ANKHD1-EIF4EBP3	0.15128	1.5013e-08	NA	TRUE	FALSE
6p25.3	6	1285286	C	T	rs11755109	intergenic	LINC01622;FOXQ1	0.050041	0.00042735	FALSE	TRUE	FALSE
6q25.3	6	159062745	C	T	rs35385025	intergenic	TAGAP;LOC101929122	0.07407	1.8622e-05	FALSE	TRUE	FALSE
6q25.3	6	160564494	G	A	rs118039278	intronic	LPA	0.089253	3.4622e-06	TRUE	FALSE	TRUE
6q25.3	6	160576086	A	T	rs74617384	intronic	LPA	0.071769	2.4454e-05	TRUE	FALSE	TRUE
6q25.3	6	160584578	C	T	rs55730499	intronic	LPA	0.16632	5.0772e-09	TRUE	TRUE	TRUE
6q25.3	6	160589086	A	G	rs10455872	intronic	LPA	0.078529	1.1137e-05	TRUE	FALSE	TRUE
7q21.2	7	92386708	T	C	rs62467849	intronic	ANKIB1	0.050621	0.00039278	FALSE	TRUE	FALSE
7q34	7	140977667	A	G	rs117652243	intergenic	BRAF;MRPS33	0.067689	4.0147e-05	FALSE	TRUE	FALSE
8q12.3	8	62476080	C	G	rs41433850	intronic	NKAIN3	0.049027	0.00049579	FALSE	TRUE	FALSE
8q13.3	8	69664737	T	C	rs111857983	intergenic	SULF1;SLCO5A1	0.061806	8.4647e-05	FALSE	TRUE	FALSE
8q13.3	8	69666197	G	C	rs16936254	downstream	SLCO5A1	0.051435	0.00034925	FALSE	FALSE	FALSE
8q13.3	8	69666724	A	G	rs35986106	downstream	SLCO5A1	0.051967	0.00032361	FALSE	FALSE	FALSE
9p21.3	9	22085599	T	C	rs1970112	ncRNA_intronic	CDKN2B-AS1	0.60082	0	TRUE	TRUE	TRUE
9p21.3	9	22090522	G	A	rs9644859	ncRNA_intronic	CDKN2B-AS1	0.36784	1.3189e-13	TRUE	FALSE	TRUE
9p21.3	9	22090604	C	T	rs9644860	ncRNA_intronic	CDKN2B-AS1	0.31781	1.279e-12	TRUE	FALSE	TRUE
9p21.3	9	22091070	C	T	rs10811653	ncRNA_intronic	CDKN2B-AS1	0.295	3.5856e-12	TRUE	FALSE	TRUE
9p21.3	9	22091925	G	T	rs7866503	ncRNA_intronic	CDKN2B-AS1	0.38154	9.3259e-14	TRUE	FALSE	TRUE
9p21.3	9	22092258	G	A	rs2210538	ncRNA_intronic	CDKN2B-AS1	0.37312	1.2934e-13	TRUE	FALSE	TRUE
9p21.3	9	22115027	A	G	rs2383206	ncRNA_intronic	CDKN2B-AS1	0.20372	4.4668e-10	TRUE	FALSE	TRUE
9p21.3	9	22116221	T	C	rs1537376	ncRNA_intronic	CDKN2B-AS1	0.24269	4.8594e-11	TRUE	FALSE	TRUE
9p21.3	9	22121350	A	T	rs10217586	downstream	CDKN2B-AS1	0.057751	0.00014491	TRUE	FALSE	TRUE
9p21.3	9	22124473	C	T	rs10811656	intergenic	CDKN2B-AS1;DMRTA1	0.064017	6.3665e-05	TRUE	FALSE	TRUE
10q24.32	10	101792024	T	A	rs6584457	intronic	OGA	0.25983	1.9849e-11	TRUE	TRUE	FALSE
11p15.4	11	6896548	A	G	rs2741839	intergenic	OR2D2;OR2D3	0.05419	0.00023636	FALSE	TRUE	FALSE
11q14.1	11	81771950	A	G	rs10897880	intergenic	LINC02720;MIR4300HG	0.059165	0.00011986	FALSE	TRUE	FALSE
12q24.33	12	132568106	C	T	rs4883554	intronic	FBRSL1	0.1292	8.4891e-08	FALSE	FALSE	FALSE
12q24.33	12	132568281	C	T	rs72624262	intronic	FBRSL1	0.1006	1.1008e-06	FALSE	FALSE	FALSE
12q24.33	12	132568431	G	A	rs4883553	intronic	FBRSL1	0.075677	1.5441e-05	FALSE	FALSE	FALSE
12q24.33	12	132568503	G	A	rs4883552	intronic	FBRSL1	0.092252	2.5364e-06	FALSE	FALSE	FALSE
12q24.33	12	132568566	C	T	rs4883551	intronic	FBRSL1	0.087496	4.1676e-06	FALSE	FALSE	FALSE
12q24.33	12	132568966	A	G	rs4883517	intronic	FBRSL1	0.087151	4.3232e-06	FALSE	FALSE	FALSE
12q24.33	12	132568978	T	G	rs4883550	intronic	FBRSL1	0.11205	3.754e-07	FALSE	FALSE	FALSE
12q24.33	12	132569484	C	T	rs7306376	intronic	FBRSL1	0.30335	2.4427e-12	FALSE	TRUE	FALSE
13q32.1	13	97287048	T	A	rs9513227	intronic	MBNL2	0.073021	2.1071e-05	FALSE	TRUE	FALSE
13q33.1	13	102206038	T	A	rs7327074	intronic	FGF14	10.17	0	FALSE	TRUE	FALSE
14q21.2	14	46634131	T	G	rs112717098	intergenic	LINC00871;RPL10L	0.089783	3.2755e-06	FALSE	TRUE	FALSE
14q21.2	14	46646833	T	A	rs113382181	intergenic	LINC00871;RPL10L	0.060148	0.0001052	FALSE	FALSE	FALSE
14q21.2	14	46693947	G	A	rs111575978	intergenic	RPL10L;MDGA2	0.051736	0.00033447	FALSE	FALSE	FALSE
14q21.3	14	46711632	C	T	rs113238048	intergenic	RPL10L;MDGA2	0.05075	0.00038552	FALSE	FALSE	FALSE
14q22.1	14	50670756	C	G	rs3015483	intergenic	SAV1;NIN	0.066819	4.4722e-05	FALSE	TRUE	FALSE
15q23	15	69329463	C	T	rs370050072	intronic	PAQR5	0.13171	6.9062e-08	NA	TRUE	FALSE
15q25.1	15	79894012	G	A	rs77462993	intronic	MTHFS;ST20-MTHFS	0.057124	0.00015775	FALSE	TRUE	FALSE
15q25.1	15	80203104	G	A	rs10851927	intronic	CTXND1	0.051981	0.00032295	FALSE	FALSE	FALSE
15q25.1	15	80233698	C	T	rs4778769	intronic	CTXND1	0.090179	3.1429e-06	FALSE	TRUE	FALSE
15q25.1	15	80276850	G	A	rs79150592	ncRNA_intronic	LINC00927	0.1334	6.0195e-08	FALSE	TRUE	FALSE
15q25.3	15	87803853	G	C	rs117605754	intergenic	LINC00052;NTRK3	0.090407	3.0692e-06	FALSE	TRUE	FALSE
15q25.3	15	87807110	T	C	rs141505311	intergenic	LINC00052;NTRK3	0.06245	7.7861e-05	FALSE	FALSE	FALSE
15q26.1	15	92248613	G	C	rs56944753	intergenic	SLCO3A1;ST8SIA2	0.055495	0.00019716	FALSE	FALSE	FALSE
15q26.1	15	92270660	T	A	rs56371025	intergenic	SLCO3A1;ST8SIA2	0.094111	2.0978e-06	FALSE	TRUE	FALSE
15q26.1	15	92270750	T	C	rs17520385	intergenic	SLCO3A1;ST8SIA2	0.090802	2.9459e-06	FALSE	FALSE	FALSE
15q26.1	15	92270812	A	G	rs17520399	intergenic	SLCO3A1;ST8SIA2	0.051443	0.00034888	FALSE	FALSE	FALSE
15q26.1	15	92271005	G	A	rs17598755	intergenic	SLCO3A1;ST8SIA2	0.088926	3.5833e-06	FALSE	FALSE	FALSE
16p12.3	16	20633615	G	T	rs7203759	intronic	ACSM1	0.077852	1.2028e-05	FALSE	TRUE	FALSE
16q23.3	16	83562623	T	G	rs8046640	intronic	CDH13	0.099746	1.1967e-06	FALSE	TRUE	FALSE
16q23.3	16	83574732	G	A	rs61250152	intronic	CDH13	0.065345	5.3799e-05	FALSE	FALSE	FALSE
16q23.3	16	83576004	A	G	rs9937556	intronic	CDH13	0.092139	2.5659e-06	FALSE	FALSE	FALSE
17q24.2	17	66882881	G	C	rs72843367	intronic	CACNG5	0.073629	1.9612e-05	FALSE	TRUE	FALSE
17q24.3	17	69396636	T	C	rs7216696	intergenic	ABCA5;MAP2K6	0.064872	5.7107e-05	FALSE	TRUE	FALSE
18q12.3	18	45469528	G	A	rs2852286	ncRNA_intronic	SLC14A2-AS1	0.092904	2.3723e-06	FALSE	TRUE	FALSE
19p13.2	19	8868436	G	C	rs73493609	intronic	MUC16	0.053259	0.00026939	FALSE	FALSE	FALSE
19p13.2	19	8878419	C	T	rs10403907	intronic	MUC16	0.059195	0.00011938	FALSE	FALSE	FALSE
19p13.2	19	8884566	C	T	rs56361584	intronic	MUC16	0.059916	0.00010848	FALSE	TRUE	FALSE
20p11.23	20	19949066	T	G	rs6112673	intronic	RIN2	0.068174	3.7815e-05	FALSE	TRUE	FALSE
20p11.21	20	24683802	G	A	rs78796940	intergenic	SYNDIG1;CST7	0.048666	0.00052291	FALSE	FALSE	FALSE
20p11.21	20	24690811	C	T	rs77636961	intergenic	SYNDIG1;CST7	0.079775	9.6776e-06	FALSE	TRUE	FALSE
22q12.1	22	26396467	C	T	rs79637597	intergenic	SEZ6L;ASPHD2	0.1297	8.1489e-08	FALSE	TRUE	FALSE

### Sheet: Supplementary Table 3
Supplementary Table 3. SNPs Significantly Associated with CAD in UKBiobank (n = 51,107) using Logistic Regression.
Sex, genotyping array, age, BMI, and PC1-10 were covariates in the model. Significance was denoted as P < 5 x 10^-8. CVD KP is the cardiovascular knowledge portal accessible at https://cvd.hugeamp.org/. VS column indicates if SNP was significant in corresponding UKBiobank VariantSpark analysis. Lead SNP indicates SNP is lead independent SNP in LD clump.
cytoBand	CHR	POS	REF	ALT	RSID	Variant Function	Closest Gene(s)	OR	Z	P	Lead SNP	VS	CVD KP
1p13.3	1	109817590	G	T	rs12740374	UTR3	CELSR2	0.862956	-7.4767	7.6193e-14	TRUE	TRUE	TRUE
4q21.21	4	81167309	C	T	rs11099097	intergenic	PRDM8;FGF5	1.11024	6.1125	9.8101e-10	FALSE	FALSE	TRUE
4q21.21	4	81174592	G	A	rs13125101	intergenic	PRDM8;FGF5	1.11431	6.3079	2.8277e-10	TRUE	TRUE	TRUE
4q21.21	4	81181072	A	T	rs10857147	intergenic	PRDM8;FGF5	1.11449	6.2097	5.3072e-10	FALSE	TRUE	TRUE
4q21.21	4	81182554	T	C	rs12509595	intergenic	PRDM8;FGF5	1.11375	6.1703	6.8141e-10	FALSE	TRUE	TRUE
4q21.21	4	81184341	A	T	rs16998073	intergenic	PRDM8;FGF5	1.11176	5.9564	2.5782e-09	FALSE	FALSE	TRUE
4q21.21	4	81202048	G	T	rs36034102	intronic	FGF5	1.11015	5.628	1.82e-08	FALSE	FALSE	TRUE
6q25.3	6	160751123	C	A	rs9295127	intergenic	SLC22A2;SLC22A3	1.44924	6.744	1.5408e-11	FALSE	TRUE	TRUE
6q25.3	6	160751531	G	T	rs9295128	intergenic	SLC22A2;SLC22A3	1.47856	6.4794	9.2073e-11	FALSE	TRUE	TRUE
6q25.3	6	160759553	C	G	rs9457906	intergenic	SLC22A2;SLC22A3	1.44495	6.6348	3.2503e-11	FALSE	TRUE	TRUE
6q25.3	6	160853746	A	C	rs4709431	intronic	SLC22A3	1.47696	6.9478	3.7115e-12	FALSE	FALSE	TRUE
6q25.3	6	160894878	T	C	rs1510224	ncRNA_intronic	LPAL2	1.47904	6.9985	2.5866e-12	FALSE	FALSE	TRUE
6q25.3	6	160910282	A	G	rs9457927	ncRNA_intronic	LPAL2	1.48282	6.9683	3.2079e-12	FALSE	FALSE	TRUE
6q25.3	6	160916058	C	T	rs117791490	ncRNA_intronic	LPAL2	1.4796	6.9596	3.4125e-12	FALSE	FALSE	TRUE
6q25.3	6	160922870	A	G	rs117733303	ncRNA_intronic	LPAL2	1.47539	6.9731	3.1011e-12	TRUE	TRUE	TRUE
6q25.3	6	160941641	G	A	rs7452960	intergenic	LPAL2;LPA	1.46813	6.8381	8.0234e-12	FALSE	FALSE	TRUE
6q25.3	6	160985526	G	A	rs118039278	intronic	LPA	1.31124	9.0993	9.0955e-20	FALSE	TRUE	TRUE
6q25.3	6	160997118	A	T	rs74617384	intronic	LPA	1.30936	9.3665	7.501e-21	FALSE	TRUE	TRUE
6q26	6	161005610	C	T	rs55730499	intronic	LPA	1.30774	9.3607	7.922e-21	FALSE	TRUE	TRUE
6q26	6	161010118	A	G	rs10455872	intronic	LPA	1.31222	9.4464	3.5061e-21	TRUE	TRUE	TRUE
6q26	6	161013013	T	C	rs140570886	intronic	LPA	1.5297	6.8379	8.0387e-12	FALSE	FALSE	TRUE
6q26	6	161111700	C	T	rs186696265	intergenic	LPA;PLG	1.49516	6.5497	5.7672e-11	FALSE	TRUE	TRUE
8q24.13	8	126476873	T	C	rs2954017	intergenic	TRIB1;LINC00861	0.906335	-6.037	1.5703e-09	TRUE	FALSE	TRUE
8q24.13	8	126478745	A	G	rs2001844	intergenic	TRIB1;LINC00861	0.911729	-5.7082	1.1416e-08	FALSE	FALSE	TRUE
8q24.13	8	126480088	G	A	rs2980886	intergenic	TRIB1;LINC00861	0.912089	-5.663	1.4873e-08	FALSE	FALSE	TRUE
8q24.13	8	126480700	A	G	rs2980882	intergenic	TRIB1;LINC00861	0.912169	-5.6552	1.5564e-08	FALSE	FALSE	TRUE
8q24.13	8	126482077	A	G	rs2954021	intergenic	TRIB1;LINC00861	0.91143	-5.7498	8.9345e-09	FALSE	FALSE	TRUE
8q24.13	8	126482621	C	A	rs2954022	intergenic	TRIB1;LINC00861	0.914927	-5.47288	4.42777e-08	FALSE	FALSE	TRUE
8q24.13	8	126485294	T	A	rs2954027	intergenic	TRIB1;LINC00861	0.91497	-5.5165	3.4582e-08	FALSE	FALSE	TRUE
8q24.13	8	126485337	A	G	rs2980860	intergenic	TRIB1;LINC00861	0.915176	-5.4687	4.5322e-08	FALSE	FALSE	TRUE
8q24.13	8	126488235	C	T	rs2980868	intergenic	TRIB1;LINC00861	0.911717	-5.6542	1.5661e-08	FALSE	FALSE	TRUE
8q24.13	8	126490972	A	T	rs2954029	intergenic	TRIB1;LINC00861	0.914443	-5.4673	4.5703e-08	FALSE	FALSE	TRUE
9p21.3	9	21997872	G	A	rs3218020	ncRNA_intronic	CDKN2B-AS1	1.12211	6.7017	2.0602e-11	FALSE	TRUE	TRUE
9p21.3	9	22014137	C	G	rs10811641	ncRNA_intronic	CDKN2B-AS1	1.11695	6.5091	7.562e-11	FALSE	TRUE	TRUE
9p21.3	9	22021615	G	A	rs568447	ncRNA_intronic	CDKN2B-AS1	0.906972	-5.8385	5.2666e-09	FALSE	TRUE	TRUE
9p21.3	9	22061562	C	A	rs2184061	ncRNA_intronic	CDKN2B-AS1	1.11312	6.3822	1.7452e-10	FALSE	TRUE	TRUE
9p21.3	9	22065657	G	C	rs1333039	ncRNA_intronic	CDKN2B-AS1	1.11448	6.477	9.3543e-11	FALSE	TRUE	TRUE
9p21.3	9	22066363	T	A	rs4977755	ncRNA_intronic	CDKN2B-AS1	1.11481	6.4944	8.3358e-11	FALSE	TRUE	TRUE
9p21.3	9	22067004	G	A	rs10965223	ncRNA_intronic	CDKN2B-AS1	1.11506	6.5525	5.6599e-11	FALSE	TRUE	TRUE
9p21.3	9	22067542	C	T	rs10811648	ncRNA_intronic	CDKN2B-AS1	1.1154	6.4935	8.3883e-11	FALSE	TRUE	TRUE
9p21.3	9	22067554	C	T	rs10811649	ncRNA_intronic	CDKN2B-AS1	1.1154	6.4836	8.9542e-11	FALSE	FALSE	TRUE
9p21.3	9	22067830	G	A	rs10811651	ncRNA_intronic	CDKN2B-AS1	1.11513	6.5561	5.5228e-11	FALSE	TRUE	TRUE
9p21.3	9	22085598	T	C	rs1970112	ncRNA_intronic	CDKN2B-AS1	1.16958	9.6624	4.3549e-22	FALSE	TRUE	TRUE
9p21.3	9	22090521	G	A	rs9644859	ncRNA_intronic	CDKN2B-AS1	1.17479	9.9292	3.106e-23	FALSE	TRUE	TRUE
9p21.3	9	22090603	C	T	rs9644860	ncRNA_intronic	CDKN2B-AS1	1.17508	9.9663	2.1398e-23	TRUE	TRUE	TRUE
9p21.3	9	22091069	C	T	rs10811653	ncRNA_intronic	CDKN2B-AS1	1.1748	9.9499	2.5256e-23	FALSE	TRUE	TRUE
9p21.3	9	22091924	G	T	rs7866503	ncRNA_intronic	CDKN2B-AS1	1.17498	9.9504	2.5115e-23	FALSE	TRUE	TRUE
9p21.3	9	22092257	G	A	rs2210538	ncRNA_intronic	CDKN2B-AS1	1.17508	9.9419	2.7361e-23	FALSE	TRUE	TRUE
9p21.3	9	22115026	A	G	rs2383206	ncRNA_intronic	CDKN2B-AS1	1.1671	9.5154	1.8098e-21	FALSE	TRUE	TRUE
9p21.3	9	22116220	T	C	rs1537376	ncRNA_intronic	CDKN2B-AS1	1.16723	9.5165	1.7915e-21	FALSE	TRUE	TRUE
9p21.3	9	22119195	T	C	rs1333045	ncRNA_intronic	CDKN2B-AS1	1.15759	8.9179	4.7541e-19	FALSE	TRUE	TRUE
9p21.3	9	22121349	A	T	rs10217586	downstream	CDKN2B-AS1	1.16025	8.9934	2.3968e-19	FALSE	TRUE	TRUE
9p21.3	9	22124123	T	A	rs1333046	intergenic	CDKN2B-AS1;DMRTA1	1.16774	9.5082	1.9391e-21	FALSE	TRUE	TRUE
9p21.3	9	22124472	C	T	rs10811656	intergenic	CDKN2B-AS1;DMRTA1	1.16592	9.4107	4.9283e-21	FALSE	TRUE	TRUE
15q26.1	15	91409514	G	A	rs8029440	intergenic	BLM;FURIN	1.09775	5.48084	4.233e-08	FALSE	FALSE	TRUE
15q26.1	15	91418394	C	T	rs8027450	intronic	FURIN	1.10968	5.928	3.0657e-09	FALSE	FALSE	TRUE
15q26.1	15	91420940	C	G	rs2071410	intronic	FURIN	1.11185	6.0098	1.8576e-09	FALSE	FALSE	TRUE
15q26.1	15	91425232	C	T	rs6227	UTR3	FURIN	1.11232	6.1717	6.7544e-10	FALSE	TRUE	TRUE
15q26.1	15	91427612	G	A	rs12906125	upstream;downstream	FES;FURIN	1.11189	6.2897	3.1806e-10	TRUE	FALSE	TRUE
15q26.1	15	91427872	G	C	rs35346340	intronic	FES	1.11087	6.0957	1.0893e-09	FALSE	FALSE	TRUE
15q26.1	15	91428197	T	C	rs2071382	intronic	FES	0.906939	-5.9675	2.4091e-09	FALSE	FALSE	TRUE
15q26.1	15	91428290	C	T	rs11539637	exonic	FES	0.907085	-6.0028	1.939e-09	FALSE	FALSE	TRUE
15q26.1	15	91428589	T	G	rs7183988	intronic	FES	0.90743	-5.9847	2.1679e-09	FALSE	FALSE	TRUE
15q26.1	15	91428636	G	A	rs7177338	intronic	FES	0.908179	-5.9391	2.8651e-09	FALSE	FALSE	TRUE
15q26.1	15	91429176	G	T	rs7497304	intronic	FES	1.1128	6.1861	6.1662e-10	FALSE	FALSE	TRUE
15q26.1	15	91429287	A	C	rs4932373	intronic	FES	1.11348	6.1802	6.4006e-10	FALSE	FALSE	TRUE
15q26.1	15	91441383	A	G	rs2521500	intergenic	FES;MAN2A2	0.900874	-6.1113	9.8849e-10	FALSE	FALSE	TRUE
15q26.1	15	91441673	G	A	rs2677738	intergenic	FES;MAN2A2	0.900032	-6.1545	7.5323e-10	FALSE	FALSE	TRUE
15q26.1	15	91441678	G	T	rs2677739	intergenic	FES;MAN2A2	0.900598	-6.1422	8.1396e-10	FALSE	FALSE	TRUE
15q26.1	15	91441729	G	A	rs2521499	intergenic	FES;MAN2A2	0.900821	-6.1335	8.5965e-10	FALSE	FALSE	TRUE
19p13.2	19	11187324	C	G	rs143020224	intergenic	SMARCA4;LDLR-AS1	0.858751	-5.9919	2.0743e-09	FALSE	TRUE	TRUE
19p13.2	19	11187358	T	G	rs144826254	intergenic	SMARCA4;LDLR-AS1	0.859059	-5.9672	2.4133e-09	FALSE	TRUE	TRUE
19p13.2	19	11187422	T	C	rs112736558	intergenic	SMARCA4;LDLR-AS1	0.858478	-6.0061	1.9007e-09	FALSE	TRUE	TRUE
19p13.2	19	11187611	A	G	rs111989435	intergenic	SMARCA4;LDLR-AS1	0.858752	-5.9919	2.0743e-09	FALSE	TRUE	TRUE
19p13.2	19	11188117	C	T	rs55997232	intergenic	SMARCA4;LDLR-AS1	0.859099	-5.9661	2.4299e-09	FALSE	TRUE	TRUE
19p13.2	19	11188153	A	C	rs55791371	intergenic	SMARCA4;LDLR-AS1	0.859448	-5.9699	2.3739e-09	FALSE	TRUE	TRUE
19p13.2	19	11188164	T	C	rs56125973	intergenic	SMARCA4;LDLR-AS1	0.859046	-5.9891	2.1103e-09	FALSE	TRUE	TRUE
19p13.2	19	11188247	G	A	rs56289821	intergenic	SMARCA4;LDLR-AS1	0.859521	-5.962	2.4917e-09	FALSE	TRUE	TRUE
19p13.2	19	11188850	T	C	rs112898275	intergenic	SMARCA4;LDLR-AS1	0.85941	-5.9781	2.2571e-09	FALSE	TRUE	TRUE
19p13.2	19	11188899	C	T	rs112374545	intergenic	SMARCA4;LDLR-AS1	0.859161	-5.9908	2.0886e-09	FALSE	FALSE	TRUE
19p13.2	19	11189205	C	G	rs148898583	intergenic	SMARCA4;LDLR-AS1	0.859534	-5.9104	3.4132e-09	FALSE	TRUE	TRUE
19p13.2	19	11189272	T	C	rs113722226	intergenic	SMARCA4;LDLR-AS1	0.859086	-5.9477	2.719e-09	FALSE	TRUE	TRUE
19p13.2	19	11189764	T	C	rs73015011	intergenic	SMARCA4;LDLR-AS1	0.859074	-5.9374	2.8949e-09	FALSE	TRUE	TRUE
19p13.2	19	11189937	T	A	rs114821903	intergenic	SMARCA4;LDLR-AS1	0.859062	-5.9444	2.7752e-09	FALSE	TRUE	TRUE
19p13.2	19	11189980	C	A	rs138175288	intergenic	SMARCA4;LDLR-AS1	0.859064	-5.9444	2.7752e-09	FALSE	FALSE	TRUE
19p13.2	19	11190074	G	A	rs112107114	intergenic	SMARCA4;LDLR-AS1	0.859104	-5.9829	2.1924e-09	FALSE	FALSE	TRUE
19p13.2	19	11190110	A	G	rs115594766	intergenic	SMARCA4;LDLR-AS1	0.8591	-5.9829	2.1924e-09	FALSE	FALSE	TRUE
19p13.2	19	11190292	T	C	rs112032422	intergenic	SMARCA4;LDLR-AS1	0.859429	-5.9588	2.5413e-09	FALSE	FALSE	TRUE
19p13.2	19	11190481	G	T	rs77265569	intergenic	SMARCA4;LDLR-AS1	0.855419	-5.96306	2.4755e-09	FALSE	FALSE	TRUE
19p13.2	19	11190534	G	A	rs142158911	intergenic	SMARCA4;LDLR-AS1	0.858925	-5.7041	1.1699e-08	FALSE	FALSE	TRUE
19p13.2	19	11190652	G	A	rs142130958	intergenic	SMARCA4;LDLR-AS1	0.859457	-5.9558	2.5882e-09	FALSE	FALSE	TRUE
19p13.2	19	11190873	C	T	rs73015013	intergenic	SMARCA4;LDLR-AS1	0.859103	-5.9822	2.2015e-09	FALSE	TRUE	TRUE
19p13.2	19	11191197	G	A	rs114846969	intergenic	SMARCA4;LDLR-AS1	0.857155	-5.9821	2.2029e-09	FALSE	TRUE	TRUE
19p13.2	19	11191300	G	A	rs73015016	intergenic	SMARCA4;LDLR-AS1	0.861578	-5.9003	3.6282e-09	FALSE	FALSE	TRUE
19p13.2	19	11191677	T	A	rs10402112	intergenic	SMARCA4;LDLR-AS1	0.858774	-6.0107	1.8477e-09	TRUE	TRUE	TRUE
19p13.2	19	11191729	C	T	rs138294113	intergenic	SMARCA4;LDLR-AS1	0.859511	-5.954	2.6161e-09	FALSE	FALSE	TRUE
19p13.2	19	11192193	A	T	rs61194703	intergenic	SMARCA4;LDLR-AS1	0.859075	-5.9601	2.5213e-09	FALSE	FALSE	TRUE
19p13.2	19	11192550	G	A	rs73015020	intergenic	SMARCA4;LDLR-AS1	0.859065	-5.9842	2.1741e-09	FALSE	FALSE	TRUE
19p13.2	19	11192831	A	G	rs77140532	intergenic	SMARCA4;LDLR-AS1	0.860432	-5.9293	3.0432e-09	FALSE	FALSE	TRUE
19p13.2	19	11192915	A	G	rs73015021	intergenic	SMARCA4;LDLR-AS1	0.86043	-5.9293	3.0432e-09	FALSE	FALSE	TRUE
19p13.2	19	11193091	T	G	rs112552009	intergenic	SMARCA4;LDLR-AS1	0.860105	-5.9142	3.335e-09	FALSE	FALSE	TRUE
19p13.2	19	11196886	T	C	rs8106503	intergenic	SMARCA4;LDLR-AS1	0.861459	-5.8225	5.7977e-09	FALSE	FALSE	TRUE
19p13.2	19	11197261	G	A	rs12151108	intergenic	SMARCA4;LDLR-AS1	0.860796	-5.9208	3.2045e-09	FALSE	FALSE	TRUE
19p13.2	19	11197598	G	T	rs73015024	intergenic	SMARCA4;LDLR-AS1	0.860891	-5.9089	3.4444e-09	FALSE	FALSE	TRUE
19p13.2	19	11198187	C	T	rs17248720	intergenic	SMARCA4;LDLR-AS1	0.862205	-5.8217	5.8251e-09	FALSE	FALSE	TRUE
19p13.2	19	11198502	T	C	rs17248727	intergenic	SMARCA4;LDLR-AS1	0.859829	-5.954	2.6167e-09	FALSE	FALSE	TRUE
19p13.2	19	11201124	T	C	rs57217136	intronic	LDLR	0.86385	-5.83	5.5415e-09	FALSE	FALSE	TRUE
19p13.2	19	11206729	T	C	rs17242381	intronic	LDLR	0.864625	-5.8849	3.983e-09	FALSE	TRUE	TRUE
19p13.2	19	11206969	G	A	rs17242395	intronic	LDLR	0.863996	-5.913	3.3598e-09	FALSE	TRUE	TRUE
19p13.2	19	11207777	C	T	rs117423069	intronic	LDLR	0.863748	-5.9725	2.336e-09	FALSE	TRUE	TRUE
19p13.2	19	11209576	G	A	rs17248769	intronic	LDLR	0.864682	-5.9701	2.3716e-09	FALSE	TRUE	TRUE
19p13.2	19	11209629	G	A	rs73015033	intronic	LDLR	0.864641	-5.9715	2.3503e-09	FALSE	TRUE	TRUE
19p13.2	19	11209722	C	A	rs73015034	intronic	LDLR	0.865582	-5.8435	5.1109e-09	FALSE	FALSE	TRUE
19p13.2	19	11209764	C	T	rs74857287	intronic	LDLR	0.864682	-5.8813	4.0706e-09	FALSE	FALSE	TRUE
19p13.2	19	11210254	G	C	rs17248776	intronic	LDLR	0.864839	-5.9436	2.7884e-09	FALSE	FALSE	TRUE
19p13.2	19	11210314	G	A	rs17248783	intronic	LDLR	0.864888	-5.9599	2.5239e-09	FALSE	TRUE	TRUE
19q13.32	19	45392254	C	T	rs6857	UTR3	NECTIN2	1.13313	5.8556	4.7541e-09	FALSE	FALSE	TRUE
19q13.32	19	45394336	T	C	rs71352238	upstream	TOMM40	1.13259	5.5	3.7982e-08	FALSE	FALSE	TRUE
19q13.32	19	45395909	C	G	rs34404554	intronic	TOMM40	1.13745	5.6977	1.2146e-08	FALSE	FALSE	TRUE
19q13.32	19	45396144	C	T	rs11556505	exonic	TOMM40	1.13706	5.6757	1.3812e-08	FALSE	FALSE	TRUE
19q13.32	19	45410002	G	A	rs769449	intronic	APOE	1.18418	7.0229	2.1731e-12	FALSE	TRUE	TRUE
19q13.32	19	45411941	T	C	rs429358	exonic	APOE	1.17601	7.3226	2.4327e-13	TRUE	TRUE	TRUE
19q13.32	19	45412079	C	T	rs7412	exonic	APOE	0.811222	-6.9444	3.802e-12	FALSE	TRUE	TRUE
19q13.32	19	45413233	G	T	rs1065853	downstream	APOE	0.810605	-7.0051	2.468e-12	TRUE	TRUE	TRUE
19q13.32	19	45415713	G	A	rs10414043	intergenic	APOE;APOC1	1.17949	6.9848	2.8526e-12	FALSE	TRUE	TRUE
19q13.32	19	45415935	G	T	rs7256200	intergenic	APOE;APOC1	1.17914	6.9059	4.9881e-12	FALSE	TRUE	TRUE
19q13.32	19	45421254	G	A	rs12721046	intronic	APOC1	1.15978	6.6052	3.9689e-11	FALSE	FALSE	TRUE
19q13.32	19	45422160	C	G	rs12721051	intronic	APOC1	1.15969	7.1244	1.0455e-12	FALSE	FALSE	TRUE
19q13.32	19	45422846	G	A	rs56131196	downstream	APOC1	1.15984	7.1951	6.2396e-13	FALSE	FALSE	TRUE
19q13.32	19	45422946	A	G	rs4420638	downstream	APOC1	1.15991	7.2092	5.6281e-13	FALSE	FALSE	TRUE

### Sheet: Supplementary Table 4
Supplementary Table 4. SNPs Suggestively Associated with CAD (P < 1x10-5) in TOPMed (n = 11,326) using Logistic Regression
Sex, age, BMI, and PC1-10 were covariates in the model. Genome-wide significance threshold was calculated as P <5E-08, with the Genome-Wide Significant column indicating whether SNP was significantly associated to CAD. CVD KP is the cardiovascular knowledge portal accessible at https://cvd.hugeamp.org/. VS column indicates if SNP was significant in the corresponding TOPMed VariantSpark analysis.
cytoBand	CHR	POS	REF	ALT	RSID	Variant Function	Closest Gene(s)	OR	Z	P	Genome-Wide Significant	VS	CVD KP
9p21.3	9	22090522	G	A	rs9644859	ncRNA_intronic	CDKN2B-AS1	1.20724	6.0845	1.1684e-09	TRUE	TRUE	TRUE
9p21.3	9	22090604	C	T	rs9644860	ncRNA_intronic	CDKN2B-AS1	1.20635	6.0608	1.3541e-09	TRUE	TRUE	TRUE
9p21.3	9	22091925	G	T	rs7866503	ncRNA_intronic	CDKN2B-AS1	1.20609	6.0561	1.3942e-09	TRUE	TRUE	TRUE
9p21.3	9	22092258	G	A	rs2210538	ncRNA_intronic	CDKN2B-AS1	1.20604	6.0554	1.4011e-09	TRUE	TRUE	TRUE
9p21.3	9	22091070	C	T	rs10811653	ncRNA_intronic	CDKN2B-AS1	1.20415	6.0038	1.9275e-09	TRUE	TRUE	TRUE
9p21.3	9	22085599	T	C	rs1970112	ncRNA_intronic	CDKN2B-AS1	1.18919	5.6106	2.0162e-08	TRUE	TRUE	TRUE
9p21.3	9	22116221	T	C	rs1537376	ncRNA_intronic	CDKN2B-AS1	1.18355	5.4274	5.7182e-08	FALSE	TRUE	TRUE
9p21.3	9	22115027	A	G	rs2383206	ncRNA_intronic	CDKN2B-AS1	1.18322	5.4188	5.9988e-08	FALSE	TRUE	TRUE
6q25.3	6	160589086	A	G	rs10455872	intronic	LPA	1.35829	5.1714	2.3238e-07	FALSE	TRUE	TRUE
6q25.3	6	160576086	A	T	rs74617384	intronic	LPA	1.35779	5.1603	2.4654e-07	FALSE	TRUE	TRUE
6q25.3	6	160584578	C	T	rs55730499	intronic	LPA	1.35257	5.1485	2.6255e-07	FALSE	TRUE	TRUE
6q25.3	6	160564494	G	A	rs118039278	intronic	LPA	1.35679	5.1467	2.651e-07	FALSE	TRUE	TRUE
9p21.3	9	22124473	C	T	rs10811656	intergenic	CDKN2B-AS1;DMRTA1	1.17046	5.0876	3.6257e-07	FALSE	TRUE	TRUE
9p21.3	9	22121350	A	T	rs10217586	downstream	CDKN2B-AS1	1.16986	5.0453	4.5288e-07	FALSE	TRUE	TRUE
15q26.1	15	92270750	T	C	rs17520385	intergenic	SLCO3A1;ST8SIA2	1.18061	5.0358	4.7583e-07	FALSE	TRUE	FALSE
15q26.1	15	92270660	T	A	rs56371025	intergenic	SLCO3A1;ST8SIA2	1.17955	5.0089	5.4755e-07	FALSE	TRUE	FALSE
15q26.1	15	92270812	A	G	rs17520399	intergenic	SLCO3A1;ST8SIA2	1.17863	4.9875	6.1174e-07	FALSE	TRUE	FALSE
9p21.2	9	27994014	A	G	rs13288257	intronic	LINGO2	1.40008	4.8858	1.0299e-06	FALSE	FALSE	FALSE
15q26.1	15	92271005	G	A	rs17598755	intergenic	SLCO3A1;ST8SIA2	1.17485	4.873	1.0994e-06	FALSE	TRUE	FALSE
2p24.1	2	19247605	A	G	rs16986136	intergenic	LINC01376;MIR4757	0.505453	-4.8105	1.5059e-06	FALSE	TRUE	FALSE
1q25.3	1	182347870	T	C	rs2245988	intergenic	LINC01344;GLUL	1.64477	4.8081	1.5236e-06	FALSE	FALSE	FALSE
9p21.1	9	28087995	C	A	rs75098562	intronic	LINGO2	1.39215	4.7316	2.2281e-06	FALSE	FALSE	FALSE
2q21.2	2	133559447	T	A	rs111883690	intronic	NCKAP5	0.656108	-4.605	4.1245e-06	FALSE	FALSE	FALSE
15q26.1	15	92240685	A	T	rs55952350	intergenic	SLCO3A1;ST8SIA2	1.15813	4.5835	4.5731e-06	FALSE	FALSE	FALSE
8q12.3	8	63052046	G	C	rs57473381	intergenic	GGH;TTPA	1.81405	4.5761	4.7382e-06	FALSE	FALSE	FALSE
3p26.2	3	3482863	T	A	rs62228807	intergenic	CRBN;LOC100130207	0.826058	-4.5463	5.4593e-06	FALSE	FALSE	FALSE
10q24.1	10	97241730	C	T	rs11189059	ncRNA_intronic	ARHGAP19-SLIT1	0.703294	-4.5337	5.7971e-06	FALSE	FALSE	FALSE
1p21.2	1	99954000	A	G	rs7518805	intergenic	AGL;SLC35A3	0.838979	-4.5253	6.032e-06	FALSE	FALSE	FALSE
3p26.2	3	3484719	A	C	rs9871836	intergenic	CRBN;LOC100130207	0.827257	-4.5189	6.2153e-06	FALSE	FALSE	FALSE
9p21.3	9	22119196	T	C	rs1333045	ncRNA_intronic	CDKN2B-AS1	1.14949	4.49	7.1229e-06	FALSE	FALSE	TRUE
10p12.1	10	25745285	G	C	rs2442861	intergenic	LINC00836;LOC101929073	0.8229	-4.476	7.6071e-06	FALSE	FALSE	FALSE
2q21.2	2	133581810	A	G	rs75859062	intergenic	NCKAP5;MGAT5	0.623997	-4.4628	8.0901e-06	FALSE	FALSE	FALSE
10p12.1	10	25747804	T	C	rs2505461	intergenic	LINC00836;LOC101929073	0.824317	-4.4374	9.1039e-06	FALSE	FALSE	FALSE
15q25.1	15	80233698	C	T	rs4778769	intronic	CTXND1	1.14911	4.4334	9.2739e-06	FALSE	FALSE	FALSE
10p12.1	10	25748204	G	A	rs2504187	intergenic	LINC00836;LOC101929073	0.824952	-4.4194	9.8983e-06	FALSE	FALSE	FALSE

### Sheet: Supplementary Table 5
Supplementary Table 5. BitEpi Results of the 24 significant lead SNPs from VariantSpark with UKB Dataset
BitEpi results from 276 pairwise interaction tests of 24 significant lead SNPs resulting from the run of VariantSpark on the UK Biobank CAD cohort. Alpha denotes the interaction effect size of the pair. P values were calculated from a permutation approach and adjusted for multiple testing using Benjamini-Hochberg's false discovery rate.
SNPA	SNPB	Alpha	P	P.adj
rs74467064	rs1970112	0.00053	3.8e-05	0.010488
rs118039278	rs77684808	0.00036	0.000876	0.120888
rs1970112	rs10852461	0.00032	0.002957	0.204033
rs6743746	rs118039278	0.00032	0.002719	0.204033
rs12740374	rs9982601	0.0003	0.003946	0.217819
rs6684929	rs1970112	0.00028	0.006936	0.319056
rs1970112	rs12367091	0.00026	0.00941	0.371023
rs12367091	rs10414043	0.00023	0.011357	0.391817
rs12509595	rs2107595	0.00024	0.019072	0.495374
rs1970112	rs7412	0.00023	0.021538	0.495374
rs2312215	rs77684808	0.00026	0.017601	0.495374
rs6743746	rs10852461	0.00023	0.021077	0.495374
rs6684929	rs6227	0.00022	0.025402	0.539304
rs12740374	rs10414043	0.00022	0.027617	0.544449
rs11057840	rs17242381	0.00022	0.03362	0.579945
rs2312215	rs10852461	0.00021	0.033075	0.579945
rs77924461	rs11224412	0.0002	0.038582	0.62639
rs10414043	rs9982601	0.00017	0.060063	0.633319
rs11057840	rs7412	0.00019	0.04626	0.633319
rs117733303	rs10852461	0.00018	0.0548	0.633319
rs12740374	rs1970112	0.00018	0.062499	0.633319
rs2107595	rs718475	0.00018	0.061832	0.633319
rs2312215	rs2107595	0.00019	0.045832	0.633319
rs386453	rs2107595	0.00019	0.0535	0.633319
rs6227	rs718475	0.00019	0.049662	0.633319
rs6684929	rs74467064	0.0002	0.064303	0.633319
rs718475	rs7412	0.00018	0.058362	0.633319
rs72803480	rs9982601	0.00018	0.045383	0.633319
rs74467064	rs10852461	0.00018	0.068839	0.633319
rs77924461	rs12367091	0.00013	0.067039	0.633319
rs117733303	rs72803480	0.00012	0.090922	0.784202
rs386453	rs9982601	0.00016	0.090813	0.784202
rs10852461	rs72803480	0.00016	0.096678	0.80858
rs12367091	rs9982601	0.00014	0.100216	0.809094
rs6743746	rs9982601	0.00016	0.105534	0.809094
rs77924461	rs72803480	0.00011	0.105057	0.809094
rs2312215	rs6227	0.00015	0.118107	0.881014
rs6227	rs72803480	0.00015	0.122234	0.887805
rs10852461	rs9982601	0.00011	0.242318	0.91708
rs11057840	rs9982601	0.00012	0.22006	0.91708
rs11224412	rs77684808	0.0001	0.300358	0.91708
rs117733303	rs11057840	9e-05	0.230341	0.91708
rs117733303	rs118039278	5e-05	0.27499	0.91708
rs117733303	rs2107595	0.0001	0.249614	0.91708
rs118039278	rs10852461	0.0001	0.295941	0.91708
rs118039278	rs11224412	0.0001	0.307781	0.91708
rs12367091	rs72803480	9e-05	0.161444	0.91708
rs12367091	rs77684808	0.0001	0.302901	0.91708
rs12509595	rs10414043	0.00011	0.269799	0.91708
rs12509595	rs11224412	0.00014	0.144149	0.91708
rs12509595	rs12367091	0.00013	0.189887	0.91708
rs12509595	rs9982601	0.0001	0.30801	0.91708
rs12740374	rs10852461	0.0001	0.29859	0.91708
rs12740374	rs6227	0.0001	0.30412	0.91708
rs12740374	rs74467064	0.00011	0.25262	0.91708
rs12740374	rs77924461	0.00011	0.263701	0.91708
rs17242381	rs9982601	0.00011	0.245048	0.91708
rs1970112	rs11224412	0.00012	0.209531	0.91708
rs1970112	rs17242381	0.00014	0.143953	0.91708
rs1970112	rs6227	0.00011	0.25272	0.91708
rs1970112	rs718475	0.00012	0.206336	0.91708
rs1970112	rs9982601	0.0001	0.301207	0.91708
rs2107595	rs10414043	0.00011	0.249233	0.91708
rs2107595	rs72803480	0.00013	0.274123	0.91708
rs2107595	rs77684808	0.00012	0.181945	0.91708
rs2312215	rs10414043	0.00013	0.164459	0.91708
rs2312215	rs118039278	0.00013	0.225332	0.91708
rs2312215	rs77924461	0.00011	0.261001	0.91708
rs2312215	rs9982601	0.00012	0.216525	0.91708
rs386453	rs10852461	0.00012	0.204416	0.91708
rs386453	rs11057840	0.00013	0.197819	0.91708
rs386453	rs6227	0.0001	0.309016	0.91708
rs386453	rs72803480	0.0001	0.255939	0.91708
rs386453	rs7412	0.00013	0.240545	0.91708
rs386453	rs77684808	0.00013	0.169739	0.91708
rs6227	rs77684808	0.00011	0.26208	0.91708
rs6684929	rs11057840	0.00012	0.194906	0.91708
rs6684929	rs2107595	0.00014	0.148661	0.91708
rs6684929	rs718475	0.0001	0.302158	0.91708
rs6743746	rs11057840	0.00011	0.253631	0.91708
rs6743746	rs117733303	0.00011	0.225938	0.91708
rs6743746	rs2312215	0.00012	0.206629	0.91708
rs6743746	rs6227	0.00012	0.207041	0.91708
rs72803480	rs7412	0.0001	0.190773	0.91708
rs7412	rs9982601	0.00013	0.15888	0.91708
rs74467064	rs11224412	0.00014	0.141691	0.91708
rs74467064	rs2107595	0.0001	0.283124	0.91708
rs74467064	rs72803480	0.00011	0.181457	0.91708
rs74467064	rs77924461	0.0001	0.29679	0.91708
rs77684808	rs718475	0.00014	0.131936	0.91708
rs77684808	rs7412	9e-05	0.212997	0.91708
rs77924461	rs11057840	0.00011	0.149229	0.91708
rs77924461	rs1970112	0.00014	0.167276	0.91708
rs6227	rs9982601	0.0001	0.316148	0.921274
rs74467064	rs718475	0.0001	0.320443	0.921274
rs77924461	rs10852461	0.0001	0.318573	0.921274
rs6743746	rs7412	0.0001	0.324152	0.922329
rs118039278	rs11057840	8e-05	0.33693	0.929927
rs118039278	rs12367091	9e-05	0.332067	0.929927
rs118039278	rs6227	9e-05	0.335055	0.929927
rs6743746	rs77684808	9e-05	0.350019	0.956488
rs2312215	rs117733303	9e-05	0.362877	0.977011
rs74467064	rs7412	7e-05	0.364609	0.977011
rs118039278	rs9982601	0.00012	0.370745	0.9839
rs12367091	rs17242381	9e-05	0.382505	0.995956
rs77924461	rs77684808	8e-05	0.38248	0.995956
rs6227	rs7412	9e-05	0.393137	0.996487
rs74467064	rs17242381	8e-05	0.39185	0.996487
rs77924461	rs7412	7e-05	0.39354	0.996487
rs10852461	rs10414043	8e-05	0.432579	0.998567
rs10852461	rs17242381	3e-05	0.864648	0.998567
rs10852461	rs718475	6e-05	0.589108	0.998567
rs10852461	rs7412	6e-05	0.591269	0.998567
rs10852461	rs77684808	8e-05	0.42344	0.998567
rs11057840	rs10414043	7e-05	0.492362	0.998567
rs11057840	rs10852461	6e-05	0.597095	0.998567
rs11057840	rs12367091	4e-05	0.946222	0.998567
rs11057840	rs6227	4e-05	0.768429	0.998567
rs11057840	rs718475	1e-05	0.992783	0.998567
rs11057840	rs72803480	7e-05	0.933343	0.998567
rs11057840	rs77684808	3e-05	0.907074	0.998567
rs11224412	rs10414043	6e-05	0.586809	0.998567
rs11224412	rs10852461	4e-05	0.775158	0.998567
rs11224412	rs11057840	5e-05	0.679868	0.998567
rs11224412	rs12367091	3e-05	0.858859	0.998567
rs11224412	rs17242381	6e-05	0.588326	0.998567
rs11224412	rs6227	6e-05	0.589356	0.998567
rs11224412	rs718475	7e-05	0.506519	0.998567
rs11224412	rs72803480	3e-05	0.858447	0.998567
rs11224412	rs7412	5e-05	0.695181	0.998567
rs11224412	rs9982601	3e-05	0.867172	0.998567
rs117733303	rs10414043	1e-05	0.969867	0.998567
rs117733303	rs11224412	1e-05	0.996052	0.998567
rs117733303	rs12367091	1e-05	0.949011	0.998567
rs117733303	rs17242381	4e-05	0.623947	0.998567
rs117733303	rs1970112	4e-05	0.795401	0.998567
rs117733303	rs6227	6e-05	0.576561	0.998567
rs117733303	rs718475	8e-05	0.409193	0.998567
rs117733303	rs7412	1e-05	0.965761	0.998567
rs117733303	rs77684808	5e-05	0.950963	0.998567
rs117733303	rs77924461	3e-05	0.609585	0.998567
rs117733303	rs9982601	2e-05	0.963496	0.998567
rs118039278	rs10414043	1e-05	0.991141	0.998567
rs118039278	rs17242381	6e-05	0.612892	0.998567
rs118039278	rs1970112	5e-05	0.679811	0.998567
rs118039278	rs2107595	0.00015	0.520806	0.998567
rs118039278	rs718475	3e-05	0.860052	0.998567
rs118039278	rs72803480	4e-05	0.744253	0.998567
rs118039278	rs7412	7e-05	0.839225	0.998567
rs118039278	rs77924461	4e-05	0.616728	0.998567
rs12367091	rs10852461	7e-05	0.486083	0.998567
rs12367091	rs6227	7e-05	0.521281	0.998567
rs12367091	rs718475	5e-05	0.692072	0.998567
rs12367091	rs7412	6e-05	0.592681	0.998567
rs12509595	rs10852461	3e-05	0.865205	0.998567
rs12509595	rs11057840	8e-05	0.444807	0.998567
rs12509595	rs117733303	2e-05	0.939949	0.998567
rs12509595	rs118039278	5e-05	0.676832	0.998567
rs12509595	rs17242381	8e-05	0.430834	0.998567
rs12509595	rs1970112	4e-05	0.774361	0.998567
rs12509595	rs386453	3e-05	0.862633	0.998567
rs12509595	rs6227	5e-05	0.685692	0.998567
rs12509595	rs718475	8e-05	0.426503	0.998567
rs12509595	rs72803480	5e-05	0.674765	0.998567
rs12509595	rs7412	5e-05	0.676268	0.998567
rs12509595	rs77684808	6e-05	0.582554	0.998567
rs12509595	rs77924461	3e-05	0.861682	0.998567
rs12740374	rs11057840	9e-05	0.404961	0.998567
rs12740374	rs11224412	3e-05	0.867163	0.998567
rs12740374	rs117733303	2e-05	0.88495	0.998567
rs12740374	rs118039278	6e-05	0.575151	0.998567
rs12740374	rs12367091	5e-05	0.705787	0.998567
rs12740374	rs12509595	2e-05	0.942037	0.998567
rs12740374	rs17242381	7e-05	0.490844	0.998567
rs12740374	rs2107595	7e-05	0.538834	0.998567
rs12740374	rs2312215	3e-05	0.865923	0.998567
rs12740374	rs386453	4e-05	0.780647	0.998567
rs12740374	rs6743746	5e-05	0.678982	0.998567
rs12740374	rs718475	7e-05	0.500955	0.998567
rs12740374	rs72803480	7e-05	0.54851	0.998567
rs12740374	rs7412	5e-05	0.693186	0.998567
rs12740374	rs77684808	3e-05	0.863647	0.998567
rs17242381	rs10414043	7e-05	0.503145	0.998567
rs17242381	rs7412	6e-05	0.580766	0.998567
rs1970112	rs10414043	1e-05	0.992559	0.998567
rs1970112	rs11057840	7e-05	0.501901	0.998567
rs1970112	rs72803480	2e-05	0.941598	0.998567
rs1970112	rs77684808	1e-05	0.992966	0.998567
rs2107595	rs10852461	5e-05	0.685553	0.998567
rs2107595	rs11057840	6e-05	0.668832	0.998567
rs2107595	rs11224412	2e-05	0.94183	0.998567
rs2107595	rs12367091	3e-05	0.998567	0.998567
rs2107595	rs17242381	4e-05	0.779157	0.998567
rs2107595	rs1970112	7e-05	0.504649	0.998567
rs2107595	rs6227	3e-05	0.864541	0.998567
rs2107595	rs7412	5e-05	0.705376	0.998567
rs2107595	rs77924461	3e-05	0.944492	0.998567
rs2107595	rs9982601	2e-05	0.950292	0.998567
rs2312215	rs11057840	2e-05	0.941391	0.998567
rs2312215	rs11224412	6e-05	0.591365	0.998567
rs2312215	rs12367091	6e-05	0.619088	0.998567
rs2312215	rs12509595	7e-05	0.505382	0.998567
rs2312215	rs17242381	2e-05	0.938945	0.998567
rs2312215	rs1970112	3e-05	0.865131	0.998567
rs2312215	rs386453	5e-05	0.686035	0.998567
rs2312215	rs718475	7e-05	0.499049	0.998567
rs2312215	rs72803480	6e-05	0.581026	0.998567
rs2312215	rs7412	7e-05	0.53862	0.998567
rs2312215	rs74467064	3e-05	0.875924	0.998567
rs386453	rs10414043	1e-05	0.992868	0.998567
rs386453	rs11224412	7e-05	0.513832	0.998567
rs386453	rs117733303	8e-05	0.531295	0.998567
rs386453	rs118039278	0.0002	0.473681	0.998567
rs386453	rs12367091	4e-05	0.663141	0.998567
rs386453	rs17242381	3e-05	0.87728	0.998567
rs386453	rs1970112	5e-05	0.677805	0.998567
rs386453	rs718475	3e-05	0.857914	0.998567
rs386453	rs77924461	3e-05	0.813718	0.998567
rs6227	rs10414043	5e-05	0.696168	0.998567
rs6227	rs10852461	5e-05	0.681687	0.998567
rs6227	rs17242381	4e-05	0.780596	0.998567
rs6684929	rs10414043	2e-05	0.943635	0.998567
rs6684929	rs10852461	2e-05	0.942473	0.998567
rs6684929	rs11224412	6e-05	0.592468	0.998567
rs6684929	rs117733303	5e-05	0.515177	0.998567
rs6684929	rs118039278	7e-05	0.479769	0.998567
rs6684929	rs12367091	9e-05	0.420355	0.998567
rs6684929	rs12509595	6e-05	0.581091	0.998567
rs6684929	rs12740374	8e-05	0.437703	0.998567
rs6684929	rs17242381	3e-05	0.867837	0.998567
rs6684929	rs2312215	4e-05	0.776274	0.998567
rs6684929	rs386453	5e-05	0.679187	0.998567
rs6684929	rs6743746	2e-05	0.941621	0.998567
rs6684929	rs72803480	2e-05	0.946973	0.998567
rs6684929	rs7412	1e-05	0.993663	0.998567
rs6684929	rs77684808	5e-05	0.665305	0.998567
rs6684929	rs77924461	0.0001	0.445374	0.998567
rs6684929	rs9982601	1e-05	0.993112	0.998567
rs6743746	rs10414043	3e-05	0.861219	0.998567
rs6743746	rs11224412	2e-05	0.943092	0.998567
rs6743746	rs12367091	6e-05	0.578379	0.998567
rs6743746	rs12509595	5e-05	0.678384	0.998567
rs6743746	rs17242381	3e-05	0.86998	0.998567
rs6743746	rs1970112	5e-05	0.681427	0.998567
rs6743746	rs2107595	4e-05	0.774109	0.998567
rs6743746	rs386453	3e-05	0.866824	0.998567
rs6743746	rs718475	1e-05	0.992679	0.998567
rs6743746	rs72803480	3e-05	0.864861	0.998567
rs6743746	rs74467064	3e-05	0.863373	0.998567
rs6743746	rs77924461	4e-05	0.803231	0.998567
rs718475	rs10414043	4e-05	0.774686	0.998567
rs718475	rs17242381	6e-05	0.59701	0.998567
rs718475	rs9982601	2e-05	0.944451	0.998567
rs72803480	rs10414043	3e-05	0.869076	0.998567
rs72803480	rs17242381	4e-05	0.807658	0.998567
rs72803480	rs718475	4e-05	0.771037	0.998567
rs7412	rs10414043	1e-05	0.883986	0.998567
rs74467064	rs10414043	3e-05	0.885458	0.998567
rs74467064	rs11057840	5e-05	0.701946	0.998567
rs74467064	rs117733303	1e-05	0.976684	0.998567
rs74467064	rs118039278	3e-05	0.729475	0.998567
rs74467064	rs12367091	3e-05	0.703057	0.998567
rs74467064	rs12509595	8e-05	0.427654	0.998567
rs74467064	rs386453	2e-05	0.941763	0.998567
rs74467064	rs6227	1e-05	0.992847	0.998567
rs74467064	rs77684808	4e-05	0.633569	0.998567
rs74467064	rs9982601	9e-05	0.763797	0.998567
rs77684808	rs10414043	2e-05	0.970896	0.998567
rs77684808	rs17242381	4e-05	0.807174	0.998567
rs77684808	rs72803480	5e-05	0.602045	0.998567
rs77684808	rs9982601	2e-05	0.927968	0.998567
rs77924461	rs10414043	6e-05	0.582438	0.998567
rs77924461	rs17242381	1e-05	0.972673	0.998567
rs77924461	rs6227	8e-05	0.495373	0.998567
rs77924461	rs718475	8e-05	0.40291	0.998567
rs77924461	rs9982601	5e-05	0.485217	0.998567

### Sheet: Supplementary Table 6
Supplementary Table 8. BitEpi Test Results from 5 interaction tests of All of Us cohort.
This table lists the results from BitEpi tests and Chi square test of 5 contingency tables of the following pairs of the SNPs from the All of Us CAD cohort. BitEpi_Alpha denotes the interaction effect of the pair, BitEpi P values were calculated using a permutation approach and adjusted for multiple testing using Benjamini-Hochberg's false discovery rate. All Chi square tests had 8 degrees of freedom.
SNPA	SNPB	BitEpi_Alpha	BitEpi_P	BitEpi_Padj
rs74467064	rs1970112	3e-05	0.35184	0.586407
rs9864192	rs1970113	4e-05	0.18842	0.47105
rs17665445	rs1970114	6e-05	0.048082	0.24041
rs9310894	rs1970115	2e-05	0.62117	0.776463
rs1537370	rs74467064	1e-05	0.92653	0.92653

### Sheet: Supplementary Table 7
Supplementary Table 6. List of predicted contact points between CDKN2B-AS1 lncRNA and Rbms3 protein structures from AlphaFold3.
This table lists the contact points between the predicted CDKN2B-AS1 RNA and Rbms3 protein structures using a 3.5Å distance cutoff. The Rbms3 protein structure was predicted from UniProt (ID = Q6XE24) and the CDKN2B-AS1 lncRNA was predicted using transcript NR_003529.
lncRNA_Chain	lncRNA_Residue	lncRNA_Position	lncRNA_Atom	Protein_Chain	Protein_Residue	Protein_Position	Protein_Atom	Distance (Å)
B	C	2	C3'	A	PRO	373	CB	3.29
B	C	2	O3'	A	PRO	373	CB	2.2
B	C	2	O3'	A	PRO	373	CG	2.81
B	C	2	O2'	A	THR	369	CG2	3.38
B	C	2	OP1	A	MET	374	CA	3.24
B	A	3	P	A	PRO	373	CA	3.1
B	A	3	P	A	PRO	373	CB	2.27
B	A	3	P	A	PRO	373	CG	3.2
B	A	3	C5'	A	PRO	373	O	3.05
B	A	3	C5'	A	THR	377	CG2	2.66
B	A	3	C4'	A	THR	377	CG2	2.54
B	A	3	O4'	A	GLY	376	O	3.44
B	A	3	O4'	A	THR	377	N	3.4
B	A	3	O4'	A	THR	377	CA	3.38
B	A	3	O4'	A	THR	377	CG2	3.13
B	A	3	OP1	A	PRO	373	CB	3.29
B	A	3	OP2	A	PRO	373	N	3.15
B	A	3	OP2	A	PRO	373	CA	1.77
B	A	3	OP2	A	PRO	373	C	2.38
B	A	3	OP2	A	PRO	373	O	2.4
B	A	3	OP2	A	PRO	373	CB	1.61
B	A	3	OP2	A	PRO	373	CG	2.83
B	A	9	O3'	A	ARG	356	CG	3.35
B	A	9	O3'	A	ARG	356	NE	3.39
B	A	9	O2'	A	GLN	362	CD	3.17
B	A	9	O2'	A	GLN	362	NE2	2.45
B	A	9	OP1	A	THR	350	C	3.37
B	A	9	OP1	A	THR	350	O	3.09
B	U	10	P	A	ARG	356	CG	3.42
B	U	10	P	A	ARG	356	CD	3.38
B	U	10	P	A	ARG	356	NE	2.5
B	U	10	P	A	ARG	356	CZ	3.22
B	U	10	P	A	ARG	356	NH2	3.29
B	U	10	C5'	A	ARG	356	CG	3.35
B	U	10	O5'	A	ARG	356	NE	3.4
B	U	10	OP1	A	ARG	356	CG	2.5
B	U	10	OP1	A	ARG	356	CD	2.02
B	U	10	OP1	A	ARG	356	NE	1.04
B	U	10	OP1	A	ARG	356	CZ	2.03
B	U	10	OP1	A	ARG	356	NH1	3.16
B	U	10	OP1	A	ARG	356	NH2	2.58
B	U	10	OP2	A	ARG	356	NE	3.4
B	U	10	OP2	A	ARG	356	NH2	3.13
B	U	287	OP1	A	TRP	302	O	3.31
B	U	288	OP1	A	TRP	302	CE3	2.77
B	U	288	OP1	A	TRP	302	CZ3	3.13
B	U	685	P	A	GLN	100	NE2	2.89
B	U	685	C5'	A	GLN	100	CG	2.72
B	U	685	C5'	A	GLN	100	CD	1.71
B	U	685	C5'	A	GLN	100	NE2	0.69
B	U	685	C5'	A	GLN	100	OE1	2.55
B	U	685	O5'	A	GLN	100	CD	2.99
B	U	685	O5'	A	GLN	100	NE2	1.69
B	U	685	C4'	A	GLN	100	CG	3.16
B	U	685	C4'	A	GLN	100	CD	1.71
B	U	685	C4'	A	GLN	100	NE2	1.56
B	U	685	C4'	A	GLN	100	OE1	1.68
B	U	685	O4'	A	GLN	100	CD	3.08
B	U	685	O4'	A	GLN	100	NE2	2.78
B	U	685	O4'	A	GLN	100	OE1	2.9
B	U	685	C3'	A	GLN	100	CD	2.48
B	U	685	C3'	A	GLN	100	NE2	2.3
B	U	685	C3'	A	GLN	100	OE1	2.1
B	U	685	O3'	A	GLN	100	CD	2.44
B	U	685	O3'	A	GLN	100	NE2	2.69
B	U	685	O3'	A	GLN	100	OE1	1.98
B	U	685	C2'	A	GLN	100	OE1	2.86
B	U	685	O2'	A	GLN	100	OE1	2.71
B	U	685	C1'	A	GLN	100	OE1	3.45
B	U	685	OP1	A	GLN	100	NE2	3.05
B	U	686	P	A	THR	98	CG2	3.14
B	U	686	OP1	A	THR	98	CA	3.49
B	U	686	OP1	A	THR	98	CB	2.35
B	U	686	OP1	A	THR	98	CG2	1.68
B	U	686	OP1	A	THR	98	OG1	3.34
B	U	703	OP1	A	SER	234	CB	2.99
B	U	703	OP1	A	SER	234	OG	2.98
B	C	710	C5'	A	ALA	249	CB	3.13
B	C	710	C4'	A	ALA	249	CA	2.98
B	C	710	C4'	A	ALA	249	CB	2.49
B	C	710	O4'	A	ALA	249	CA	3.49
B	C	710	O4'	A	ALA	249	CB	2.81
B	C	710	O3'	A	ALA	249	O	2.84
B	C	710	O3'	A	LEU	253	CD1	3.5
B	C	710	O2'	A	GLU	248	O	3.14
B	C	710	O2'	A	ALA	249	N	3.46
B	C	710	O2'	A	ALA	249	CA	2.8
B	A	711	P	A	LEU	253	CD1	3.35
B	A	711	C5'	A	LEU	253	CD2	3.02
B	A	711	O3'	A	ASN	275	CG	3.36
B	A	711	O3'	A	ASN	275	ND2	3.08
B	A	711	O3'	A	ASN	275	OD1	3.01
B	A	711	OP1	A	LEU	253	CG	3.33
B	A	711	OP1	A	LEU	253	CD1	2.17
B	C	712	P	A	ASN	275	CG	3.34
B	C	712	P	A	ASN	275	OD1	2.5
B	C	712	O5'	A	ASN	275	OD1	3.45
B	C	712	O2'	A	LYS	228	N	3.44
B	C	712	O2'	A	LYS	228	O	2.77
B	C	712	OP1	A	ASN	275	CB	3.37
B	C	712	OP1	A	ASN	275	CG	2.21
B	C	712	OP1	A	ASN	275	ND2	2.97
B	C	712	OP1	A	ASN	275	OD1	1.12
B	C	713	C5'	A	GLN	227	CB	3.25
B	C	713	C5'	A	GLN	227	CG	2.59
B	C	713	C5'	A	GLN	227	CD	3.16
B	C	713	C4'	A	GLN	227	CG	2.55
B	C	713	C4'	A	GLN	227	CD	2.42
B	C	713	C4'	A	GLN	227	NE2	2.28
B	C	713	C4'	A	GLN	227	OE1	3.28
B	C	713	O4'	A	GLN	227	CD	3.44
B	C	713	O4'	A	GLN	227	NE2	2.8
B	C	713	C3'	A	GLN	227	CD	3.04
B	C	713	C3'	A	GLN	227	NE2	2.82
B	C	713	C3'	A	GLN	227	OE1	3.45
B	C	713	O3'	A	GLN	227	CD	2.83
B	C	713	O3'	A	GLN	227	NE2	3.03
B	C	713	O3'	A	GLN	227	OE1	2.7
B	C	713	C2'	A	GLN	227	NE2	2.79
B	C	713	O2'	A	GLN	227	CD	3.12
B	C	713	O2'	A	GLN	227	NE2	2.12
B	C	713	C1'	A	GLN	227	NE2	3.1
B	C	720	C3'	A	PHE	286	CD1	3.5
B	C	720	O3'	A	PHE	286	CG	3.33
B	C	720	O3'	A	PHE	286	CD1	2.34
B	C	720	O3'	A	PHE	286	CE1	2.23
B	C	720	O3'	A	PHE	286	CZ	3.16
B	C	720	O2'	A	PHE	286	CD1	3.28
B	C	721	P	A	PHE	286	CD1	3.16
B	C	721	P	A	PHE	286	CE1	2.31
B	C	721	P	A	PHE	286	CZ	3.04
B	C	721	O5'	A	PHE	286	CE1	3.42
B	C	721	OP1	A	PHE	286	CD1	2.82
B	C	721	OP1	A	PHE	286	CE1	1.58
B	C	721	OP1	A	PHE	286	CZ	2.16
B	C	721	OP2	A	PHE	286	CE1	3.45
B	C	722	C2'	A	VAL	404	CG2	3.19
B	C	722	O2'	A	VAL	404	CG2	2.29
B	C	722	O2	A	THR	403	O	3.32
B	C	722	O2	A	SER	407	OG	3.27
B	C	723	C4'	A	VAL	404	CG1	3.47
B	C	723	C4'	A	VAL	404	CG2	3.45
B	C	723	O4'	A	VAL	404	CG2	3.21
B	A	724	C5'	A	GLN	57	NE2	3.29
B	A	724	C4'	A	GLN	57	NE2	2.44
B	A	724	C4'	A	GLU	136	OE2	3.13
B	A	724	O4'	A	GLN	57	NE2	2.63
B	A	724	C3'	A	GLU	136	OE2	3.33
B	A	724	O3'	A	GLU	136	CD	3.27
B	A	724	O3'	A	GLU	136	OE2	2.91
B	A	724	O2'	A	GLN	57	NE2	3.3
B	A	724	O2'	A	GLU	136	CG	3.33
B	A	724	O2'	A	GLU	136	CD	3.24
B	A	724	O2'	A	GLU	136	OE2	2.68
B	A	724	C1'	A	GLN	57	NE2	3.43
B	A	724	C2	A	TYR	266	OH	3.24
B	A	725	C4'	A	ILE	272	CB	3.49
B	A	725	C4'	A	ILE	272	CD1	3.26
B	A	725	O4'	A	ILE	272	CD1	3.22
B	A	725	C3'	A	ILE	272	CG2	3.5
B	A	725	O3'	A	ILE	272	CB	3.09
B	A	725	O3'	A	ILE	272	CG2	2.73
B	A	725	O3'	A	ALA	273	O	3.06
B	A	725	C2'	A	ILE	272	CG2	3.48
B	A	725	C2'	A	ILE	272	CD1	3.14
B	A	725	O2'	A	ILE	272	CB	2.99
B	A	725	O2'	A	ILE	272	CG1	2.99
B	A	725	O2'	A	ILE	272	CG2	2.5
B	A	725	O2'	A	ILE	272	CD1	2.16
B	A	725	O2'	A	MET	277	SD	3.44
B	A	725	C1'	A	ILE	272	CD1	3.21
B	C	726	P	A	ALA	273	O	2.52
B	C	726	P	A	THR	274	O	3.33
B	C	726	C5'	A	ILE	272	CG2	3.16
B	C	726	C5'	A	ALA	273	O	3.3
B	C	726	C5'	A	ARG	276	C	3.02
B	C	726	C5'	A	ARG	276	O	2.5
B	C	726	C5'	A	MET	277	N	3.4
B	C	726	C5'	A	MET	277	CA	3.38
B	C	726	C5'	A	MET	277	CB	2.58
B	C	726	O5'	A	ALA	273	O	3.22
B	C	726	C4'	A	ARG	276	C	3.09
B	C	726	C4'	A	ARG	276	O	3.09
B	C	726	C4'	A	MET	277	N	2.87
B	C	726	C4'	A	MET	277	CA	2.65
B	C	726	C4'	A	MET	277	CB	1.52
B	C	726	C4'	A	MET	277	CG	2.66
B	C	726	O4'	A	MET	277	CB	2.24
B	C	726	O4'	A	MET	277	CG	2.62
B	C	726	C3'	A	ARG	276	C	3.13
B	C	726	C3'	A	MET	277	N	2.79
B	C	726	C3'	A	MET	277	CA	3.15
B	C	726	C3'	A	MET	277	CB	2.48
B	C	726	O3'	A	ASN	275	O	3.39
B	C	726	O3'	A	ARG	276	CA	2.63
B	C	726	O3'	A	ARG	276	C	2.28
B	C	726	O3'	A	ARG	276	O	3.17
B	C	726	O3'	A	MET	277	N	1.87
B	C	726	O3'	A	MET	277	CA	2.79
B	C	726	O3'	A	MET	277	O	3.44
B	C	726	O3'	A	MET	277	CB	2.87
B	C	726	C2'	A	MET	277	CB	2.84
B	C	726	O2'	A	MET	277	N	3.45
B	C	726	O2'	A	MET	277	CA	3.17
B	C	726	O2'	A	MET	277	C	3.04
B	C	726	O2'	A	MET	277	O	2.4
B	C	726	O2'	A	MET	277	CB	2.65
B	C	726	O2'	A	MET	277	CG	3.4
B	C	726	C1'	A	MET	277	CB	2.94
B	C	726	C1'	A	MET	277	CG	3.37
B	C	726	OP1	A	ALA	273	C	2.18
B	C	726	OP1	A	ALA	273	O	1.18
B	C	726	OP1	A	THR	274	N	2.73
B	C	726	OP1	A	THR	274	CA	2.57
B	C	726	OP1	A	THR	274	C	2.59
B	C	726	OP1	A	THR	274	O	2.87
B	C	726	OP1	A	ASN	275	N	3.2
B	C	726	OP2	A	THR	274	O	3.1
B	C	727	P	A	ASN	275	C	3.02
B	C	727	P	A	ASN	275	O	2.22
B	C	727	P	A	ARG	276	N	3.17
B	C	727	P	A	ARG	276	CA	2.53
B	C	727	P	A	ARG	276	C	3.06
B	C	727	P	A	MET	277	N	3.01
B	C	727	O5'	A	ASN	275	O	3.45
B	C	727	OP1	A	ASN	275	C	2.89
B	C	727	OP1	A	ASN	275	O	2.37
B	C	727	OP1	A	ARG	276	N	2.8
B	C	727	OP1	A	ARG	276	CA	1.9
B	C	727	OP1	A	ARG	276	C	2.94
B	C	727	OP1	A	ARG	276	CB	2.5
B	C	727	OP1	A	ARG	276	CG	2.8
B	C	727	OP1	A	ARG	276	CD	2.35
B	C	727	OP1	A	ARG	276	NE	3
B	C	727	OP1	A	MET	277	N	3.01
B	C	727	OP2	A	ASN	275	C	2.46
B	C	727	OP2	A	ASN	275	O	1.53
B	C	727	OP2	A	ARG	276	N	3.1
B	C	727	OP2	A	ARG	276	CA	3.15
B	C	728	P	A	ARG	276	NH1	3.42
B	C	728	OP1	A	ARG	276	NH1	3.02
B	C	728	OP2	A	ARG	276	NH1	3.42
B	U	753	O2'	A	ARG	230	N	2.88
B	U	753	O2'	A	ARG	230	CA	2.92
B	U	753	O2'	A	ARG	230	C	2.86
B	U	753	O2'	A	ARG	230	O	2.45
B	U	753	O2'	A	ARG	230	CB	2.72
B	G	754	C5'	A	ARG	230	CB	3.03
B	G	754	C4'	A	ARG	230	CB	2.49
B	G	754	C4'	A	ARG	230	CG	3.13
B	G	754	C4'	A	ARG	230	CD	2.75
B	G	754	O4'	A	ARG	230	CB	2.27
B	G	754	O4'	A	ARG	230	CG	2.53
B	G	754	O4'	A	ARG	230	CD	1.96
B	G	754	O4'	A	ARG	230	NE	3.3
B	G	754	C3'	A	ARG	230	CD	3.23
B	G	754	C3'	A	GLN	233	CB	3.17
B	G	754	C3'	A	GLN	233	CG	2.94
B	G	754	C3'	A	GLN	233	CD	3.4
B	G	754	O3'	A	GLN	233	CA	2.55
B	G	754	O3'	A	GLN	233	CB	2.41
B	G	754	O3'	A	GLN	233	CG	2.2
B	G	754	O3'	A	GLN	233	CD	3.25
B	G	754	C2'	A	ARG	230	CD	2.4
B	G	754	C2'	A	ARG	230	NE	3.03
B	G	754	C2'	A	ARG	230	CZ	3.05
B	G	754	C2'	A	ARG	230	NH1	2.4
B	G	754	O2'	A	ARG	170	NH2	3.29
B	G	754	O2'	A	ARG	230	CG	3.35
B	G	754	O2'	A	ARG	230	CD	2.24
B	G	754	O2'	A	ARG	230	NE	2.56
B	G	754	O2'	A	ARG	230	CZ	2.78
B	G	754	O2'	A	ARG	230	NH1	2.69
B	G	754	C1'	A	ARG	230	CB	3.32
B	G	754	C1'	A	ARG	230	CG	2.95
B	G	754	C1'	A	ARG	230	CD	1.65
B	G	754	C1'	A	ARG	230	NE	2.5
B	G	754	C1'	A	ARG	230	CZ	2.75
B	G	754	C1'	A	ARG	230	NH1	2.29
B	G	754	C2	A	ARG	230	CZ	3.41
B	G	754	C2	A	ARG	230	NH1	2.66
B	G	754	N2	A	ARG	230	NH1	3.22
B	G	754	N2	A	ARG	230	NH2	3.28
B	G	754	N3	A	ARG	230	NE	3.4
B	G	754	N3	A	ARG	230	CZ	2.38
B	G	754	N3	A	ARG	230	NH1	1.47
B	G	754	N3	A	ARG	230	NH2	2.93
B	G	754	C4	A	ARG	230	CZ	3.18
B	G	754	C4	A	ARG	230	NH1	2.18
B	G	754	N9	A	ARG	230	CD	2.97
B	G	754	N9	A	ARG	230	NE	3.49
B	G	754	N9	A	ARG	230	CZ	3.32
B	G	754	N9	A	ARG	230	NH1	2.48
B	U	755	P	A	GLN	233	CA	2.43
B	U	755	P	A	GLN	233	C	2.9
B	U	755	P	A	GLN	233	O	2.87
B	U	755	P	A	GLN	233	CB	1.84
B	U	755	P	A	GLN	233	CG	0.85
B	U	755	P	A	GLN	233	CD	2.2
B	U	755	P	A	GLN	233	NE2	2.86
B	U	755	P	A	GLN	233	OE1	3.13
B	U	755	P	A	THR	237	CG2	3.39
B	U	755	C5'	A	GLN	233	CG	3.28
B	U	755	C5'	A	THR	237	CG2	2.74
B	U	755	O5'	A	GLN	233	CB	3.4
B	U	755	O5'	A	GLN	233	CG	2.05
B	U	755	O5'	A	GLN	233	CD	2.71
B	U	755	O5'	A	GLN	233	NE2	2.58
B	U	755	O5'	A	THR	237	CG2	2.73
B	U	755	C4'	A	THR	237	CG2	3.39
B	U	755	O4'	A	ARG	230	NH1	3.21
B	U	755	C3'	A	THR	237	CG2	3.15
B	U	755	C3'	A	ARG	245	NH2	3.26
B	U	755	O3'	A	THR	237	CB	3.43
B	U	755	O3'	A	THR	237	CG2	2.8
B	U	755	O3'	A	ARG	245	NH2	3.12
B	U	755	C2'	A	ARG	245	CZ	2.82
B	U	755	C2'	A	ARG	245	NH1	2.99
B	U	755	C2'	A	ARG	245	NH2	2.35
B	U	755	O2'	A	ARG	245	NE	3.32
B	U	755	O2'	A	ARG	245	CZ	2.04
B	U	755	O2'	A	ARG	245	NH1	2.1
B	U	755	O2'	A	ARG	245	NH2	1.53
B	U	755	C1'	A	ARG	245	NH1	3.37
B	U	755	O2	A	ARG	245	NH1	3.27
B	U	755	C5	A	GLN	233	NE2	2.77
B	U	755	C6	A	GLN	233	NE2	2.73
B	U	755	OP1	A	GLN	233	N	3.28
B	U	755	OP1	A	GLN	233	CA	1.84
B	U	755	OP1	A	GLN	233	C	1.58
B	U	755	OP1	A	GLN	233	O	1.42
B	U	755	OP1	A	GLN	233	CB	2.07
B	U	755	OP1	A	GLN	233	CG	1.81
B	U	755	OP1	A	GLN	233	CD	3.29
B	U	755	OP1	A	SER	234	N	2.74
B	U	755	OP1	A	THR	237	CG2	2.94
B	U	755	OP2	A	GLN	233	CA	3.01
B	U	755	OP2	A	GLN	233	CB	1.66
B	U	755	OP2	A	GLN	233	CG	0.78
B	U	755	OP2	A	GLN	233	CD	0.92
B	U	755	OP2	A	GLN	233	NE2	2.1
B	U	755	OP2	A	GLN	233	OE1	1.65
B	A	756	P	A	THR	237	CB	3.09
B	A	756	P	A	THR	237	CG2	2.83
B	A	756	C5'	A	ARG	245	CZ	3.3
B	A	756	C5'	A	ARG	245	NH2	2.26
B	A	756	O5'	A	ARG	245	NH2	3.05
B	A	756	C4'	A	ARG	245	NE	2.64
B	A	756	C4'	A	ARG	245	CZ	2.96
B	A	756	C4'	A	ARG	245	NH2	2.5
B	A	756	O4'	A	ARG	245	CG	3.48
B	A	756	O4'	A	ARG	245	CD	2.93
B	A	756	O4'	A	ARG	245	NE	1.74
B	A	756	O4'	A	ARG	245	CZ	2.14
B	A	756	O4'	A	ARG	245	NH1	3.34
B	A	756	O4'	A	ARG	245	NH2	2.2
B	A	756	C2'	A	ARG	245	NE	3.38
B	A	756	O2'	A	ARG	245	CG	2.84
B	A	756	O2'	A	ARG	245	NE	3.42
B	A	756	C1'	A	ARG	245	CG	3
B	A	756	C1'	A	ARG	245	CD	2.95
B	A	756	C1'	A	ARG	245	NE	2.38
B	A	756	C1'	A	ARG	245	CZ	3.23
B	A	756	N9	A	ARG	245	NE	3.49
B	A	756	OP1	A	THR	237	CA	3.16
B	A	756	OP1	A	THR	237	C	3.45
B	A	756	OP1	A	THR	237	O	2.95
B	A	756	OP1	A	THR	237	CB	2.78
B	A	756	OP1	A	THR	237	CG2	3.25
B	A	756	OP2	A	THR	237	CB	2.97
B	A	756	OP2	A	THR	237	CG2	2.37
B	A	770	O2'	A	ASN	176	OD1	2.8
B	C	771	C5'	A	ASN	176	OD1	2.84
B	C	771	C4'	A	ASN	176	CG	3.4
B	C	771	C4'	A	ASN	176	ND2	3.44
B	C	771	C4'	A	ASN	176	OD1	2.62
B	C	771	O4'	A	ASN	176	OD1	2.74
B	C	771	OP1	A	ASN	97	CG	2.9
B	C	771	OP1	A	ASN	97	ND2	3.13
B	C	771	OP1	A	ASN	97	OD1	2.86
B	A	772	P	A	ASN	97	O	3.06
B	A	772	OP1	A	ASN	97	C	3.09
B	A	772	OP1	A	ASN	97	O	1.86
B	G	3374	C4'	A	TYR	255	OH	3.47
B	G	3374	C3'	A	TYR	255	OH	2.94
B	G	3374	O3'	A	TYR	255	CZ	2.97
B	G	3374	O3'	A	TYR	255	OH	1.64
B	G	3374	O2'	A	MET	251	CG	2.92
B	G	3374	O2'	A	MET	251	SD	2.52
B	G	3374	O2'	A	MET	251	CE	2.52
B	U	3375	P	A	TYR	255	CZ	3.45
B	U	3375	P	A	TYR	255	OH	2.18
B	U	3375	O5'	A	TYR	255	OH	3.35
B	U	3375	OP1	A	TYR	255	CE1	2.83
B	U	3375	OP1	A	TYR	255	CZ	2.71
B	U	3375	OP1	A	TYR	255	OH	1.91
B	U	3375	OP2	A	TYR	255	OH	3.26
B	A	3382	N1	A	THR	313	OG1	3.37
B	A	3383	C4'	A	HIS	305	CE1	3.2
B	A	3383	C2'	A	VAL	309	CG1	3.2
B	A	3383	O2'	A	VAL	309	CB	3.04
B	A	3383	O2'	A	VAL	309	CG1	2.47
B	A	3383	C1'	A	VAL	309	CG1	3.02
B	A	3383	N1	A	THR	313	CG2	2.9
B	A	3383	C2	A	THR	313	CB	3.27
B	A	3383	C2	A	THR	313	CG2	2.13
B	A	3383	C2	A	THR	313	OG1	3.41
B	A	3383	N3	A	THR	313	CG2	2.9
B	A	3383	N3	A	THR	313	OG1	3.17
B	A	3384	O2'	A	GLN	262	NE2	2.5
B	U	3394	O2'	A	GLU	246	CG	3.34
B	U	3394	O2'	A	GLU	246	CD	3.45
B	U	3394	O2'	A	GLU	246	OE2	3.28
B	A	3447	O2'	A	LYS	229	CB	2.9
B	A	3447	N1	A	LYS	102	NZ	2.71
B	A	3447	C6	A	LYS	102	NZ	2.8
B	A	3447	N6	A	LYS	102	CD	3.07
B	A	3447	N6	A	LYS	102	CE	3.05
B	A	3447	N6	A	LYS	102	NZ	2.13
B	A	3448	O5'	A	GLN	227	O	3.08
B	A	3448	O4'	A	GLN	227	O	3.17
B	A	3448	O4'	A	LYS	228	CA	3.39
B	A	3448	O2'	A	ASP	224	OD1	3.31
B	A	3448	N1	A	ARG	170	CD	3.18
B	A	3448	C6	A	LEU	172	CD2	3.14
B	A	3448	C6	A	TYR	236	OH	3.17
B	A	3448	N6	A	LEU	172	CD2	3.07
B	A	3448	N6	A	TYR	236	CE1	3.41
B	A	3448	N6	A	TYR	236	CE2	3.2
B	A	3448	N6	A	TYR	236	CZ	2.59
B	A	3448	N6	A	TYR	236	OH	1.99
B	A	3448	N7	A	LYS	229	O	3.14
B	A	3448	C8	A	LYS	229	O	3.32
B	A	3448	OP1	A	GLN	135	NE2	3.29
B	A	3448	OP1	A	GLN	227	O	3.15
B	U	3449	C4'	A	LEU	172	CD1	3.01
B	U	3449	O4'	A	LEU	172	CD1	2.6
B	U	3449	C3'	A	LEU	172	CD1	3.4
B	U	3449	C3'	A	ARG	180	NH1	3.37
B	U	3449	O3'	A	LYS	91	NZ	3.43
B	U	3449	O3'	A	ARG	180	NH2	3.14
B	U	3449	C2'	A	LEU	172	CD1	2.58
B	U	3449	C2'	A	ARG	180	CZ	2.84
B	U	3449	C2'	A	ARG	180	NH1	2.22
B	U	3449	C2'	A	ARG	180	NH2	3.21
B	U	3449	O2'	A	LEU	172	CB	3.12
B	U	3449	O2'	A	LEU	172	CG	3.01
B	U	3449	O2'	A	LEU	172	CD1	1.9
B	U	3449	O2'	A	ARG	180	NE	3.34
B	U	3449	O2'	A	ARG	180	CZ	2.87
B	U	3449	O2'	A	ARG	180	NH1	2.69
B	U	3449	O2'	A	ARG	180	NH2	3.42
B	U	3449	O2'	A	VAL	182	CG1	3.08
B	U	3449	C1'	A	LEU	172	CG	3.26
B	U	3449	C1'	A	LEU	172	CD1	2.34
B	U	3449	C1'	A	LEU	172	CD2	3.22
B	U	3449	C1'	A	ARG	180	NH1	3.16
B	U	3449	N1	A	ARG	180	NH1	3.33
B	U	3449	C2	A	LYS	96	NZ	3.47
B	U	3449	C2	A	ARG	180	NH1	3.08
B	U	3449	C2	A	GLN	231	CD	3.43
B	U	3449	C2	A	GLN	231	NE2	2.61
B	U	3449	O2	A	LYS	96	NZ	2.96
B	U	3449	O2	A	ARG	180	NH1	2.69
B	U	3449	O2	A	GLN	231	CD	3.35
B	U	3449	O2	A	GLN	231	NE2	2.19
B	U	3449	N3	A	LYS	96	NZ	3.29
B	U	3449	N3	A	GLN	231	CD	2.74
B	U	3449	N3	A	GLN	231	NE2	2.43
B	U	3449	N3	A	GLN	231	OE1	2.94
B	U	3449	O4	A	GLN	231	OE1	3.19
B	G	3450	P	A	LYS	91	NZ	3.01
B	G	3450	P	A	ARG	180	NH2	2.47
B	G	3450	C5'	A	LYS	91	CE	2.9
B	G	3450	C5'	A	LYS	91	NZ	2.2
B	G	3450	O5'	A	LYS	91	CE	3.35
B	G	3450	O5'	A	LYS	91	NZ	2.9
B	G	3450	C4'	A	LYS	91	CD	3.27
B	G	3450	C4'	A	LYS	91	CE	2.76
B	G	3450	C4'	A	LYS	91	NZ	2.71
B	G	3450	C4'	A	ILE	93	CD1	2.7
B	G	3450	O4'	A	ILE	93	CD1	2.6
B	G	3450	C3'	A	LYS	91	CD	2.66
B	G	3450	C3'	A	LYS	91	CE	2.85
B	G	3450	C3'	A	LYS	91	NZ	2.83
B	G	3450	C3'	A	ILE	93	CD1	3.39
B	G	3450	O3'	A	LYS	91	CB	3.18
B	G	3450	O3'	A	LYS	91	CG	2.51
B	G	3450	O3'	A	LYS	91	CD	1.31
B	G	3450	O3'	A	LYS	91	CE	2.03
B	G	3450	O3'	A	LYS	91	NZ	2.41
B	G	3450	C2'	A	ILE	93	CD1	3
B	G	3450	C2'	A	PHE	106	CD1	2.67
B	G	3450	C2'	A	PHE	106	CE1	3.02
B	G	3450	O2'	A	LYS	91	O	3.35
B	G	3450	O2'	A	LYS	91	CG	3.4
B	G	3450	O2'	A	LYS	91	CD	3.42
B	G	3450	O2'	A	ILE	93	CG1	3.07
B	G	3450	O2'	A	ILE	93	CD1	2.35
B	G	3450	O2'	A	PHE	106	CG	3.36
B	G	3450	O2'	A	PHE	106	CD1	2.34
B	G	3450	O2'	A	PHE	106	CE1	3.01
B	G	3450	C1'	A	ILE	93	CD1	2.83
B	G	3450	C1'	A	PHE	106	CD1	3.07
B	G	3450	C1'	A	PHE	106	CE1	2.69
B	G	3450	N1	A	PHE	106	CE2	2.88
B	G	3450	N1	A	PHE	106	CZ	3.36
B	G	3450	N1	A	LYS	133	O	3.08
B	G	3450	C2	A	PHE	106	CG	3.2
B	G	3450	C2	A	PHE	106	CD2	2.28
B	G	3450	C2	A	PHE	106	CE1	3.2
B	G	3450	C2	A	PHE	106	CE2	1.66
B	G	3450	C2	A	PHE	106	CZ	2.29
B	G	3450	N2	A	PHE	106	CG	2.91
B	G	3450	N2	A	PHE	106	CD2	1.6
B	G	3450	N2	A	PHE	106	CE2	1.37
B	G	3450	N2	A	PHE	106	CZ	2.65
B	G	3450	N2	A	ALA	132	CB	2.48
B	G	3450	N3	A	PHE	106	CG	2.69
B	G	3450	N3	A	PHE	106	CD1	2.6
B	G	3450	N3	A	PHE	106	CD2	2.36
B	G	3450	N3	A	PHE	106	CE1	2.18
B	G	3450	N3	A	PHE	106	CE2	1.88
B	G	3450	N3	A	PHE	106	CZ	1.77
B	G	3450	C4	A	PHE	106	CD1	3.48
B	G	3450	C4	A	PHE	106	CE1	2.85
B	G	3450	C4	A	PHE	106	CE2	3.11
B	G	3450	C4	A	PHE	106	CZ	2.62
B	G	3450	C6	A	LYS	133	O	3.26
B	G	3450	O6	A	LYS	133	O	2.69
B	G	3450	N9	A	PHE	106	CE1	3.04
B	G	3450	N9	A	PHE	106	CZ	3.34
B	G	3450	OP1	A	ARG	180	CZ	2.4
B	G	3450	OP1	A	ARG	180	NH1	2.87
B	G	3450	OP1	A	ARG	180	NH2	1.31
B	G	3450	OP2	A	LYS	91	CE	2.49
B	G	3450	OP2	A	LYS	91	NZ	2.2
B	G	3450	OP2	A	ARG	180	NH2	3.16
B	A	3451	P	A	LYS	91	CG	3.21
B	A	3451	P	A	LYS	91	CD	1.89
B	A	3451	P	A	LYS	91	CE	2.74
B	A	3451	P	A	LYS	91	NZ	2.66
B	A	3451	C5'	A	LYS	91	CB	2.65
B	A	3451	C5'	A	LYS	91	CG	3.47
B	A	3451	C5'	A	LYS	91	CD	3.19
B	A	3451	O5'	A	LYS	91	CD	2.95
B	A	3451	C4'	A	PHE	106	CB	2.9
B	A	3451	O4'	A	ASN	62	ND2	2.95
B	A	3451	O4'	A	PHE	106	CB	2.29
B	A	3451	O4'	A	PHE	106	CG	2.78
B	A	3451	O4'	A	PHE	106	CD1	3.47
B	A	3451	O4'	A	PHE	106	CD2	3.41
B	A	3451	C3'	A	ASN	62	ND2	3.27
B	A	3451	O3'	A	SER	89	CB	3.41
B	A	3451	O3'	A	SER	89	OG	2.15
B	A	3451	O3'	A	ASP	108	CB	3.13
B	A	3451	C2'	A	ASN	62	CB	3.48
B	A	3451	C2'	A	ASN	62	CG	2.37
B	A	3451	C2'	A	ASN	62	ND2	1.81
B	A	3451	C2'	A	ASN	62	OD1	2.75
B	A	3451	O2'	A	ASN	62	CB	2.88
B	A	3451	O2'	A	ASN	62	CG	1.73
B	A	3451	O2'	A	ASN	62	ND2	2.08
B	A	3451	O2'	A	ASN	62	OD1	1.62
B	A	3451	O2'	A	VAL	107	C	3.46
B	A	3451	O2'	A	ASP	108	N	3.22
B	A	3451	O2'	A	ASP	108	CA	3.27
B	A	3451	O2'	A	ASP	108	CB	2.93
B	A	3451	C1'	A	ASN	62	CG	2.64
B	A	3451	C1'	A	ASN	62	ND2	1.6
B	A	3451	C1'	A	ASN	62	OD1	3.01
B	A	3451	C1'	A	PHE	106	CB	3.1
B	A	3451	C1'	A	PHE	106	CG	3.42
B	A	3451	N1	A	LYS	133	O	2.61
B	A	3451	N1	A	GLN	134	CA	3.24
B	A	3451	N1	A	GLN	134	CD	3.24
B	A	3451	N1	A	GLN	134	NE2	3.5
B	A	3451	N1	A	GLN	134	OE1	2.96
B	A	3451	C2	A	ASN	62	ND2	3.48
B	A	3451	C2	A	LYS	133	O	2.91
B	A	3451	C2	A	GLN	134	OE1	3.05
B	A	3451	N3	A	ASN	62	CB	3.3
B	A	3451	N3	A	ASN	62	CG	3.13
B	A	3451	N3	A	ASN	62	ND2	2.18
B	A	3451	C4	A	ASN	62	ND2	2.45
B	A	3451	C6	A	LYS	133	O	3.21
B	A	3451	N9	A	ASN	62	ND2	2.25
B	A	3451	OP1	A	LYS	91	CB	3.11
B	A	3451	OP1	A	LYS	91	CG	2.8
B	A	3451	OP1	A	LYS	91	CD	1.82
B	A	3451	OP1	A	LYS	91	CE	2.76
B	A	3451	OP1	A	LYS	91	NZ	3.04
B	A	3451	OP2	A	LYS	91	CD	3.08
B	A	3451	OP2	A	LYS	91	CE	3.32
B	A	3451	OP2	A	LYS	91	NZ	2.51
B	A	3452	P	A	SER	89	CB	2.64
B	A	3452	P	A	SER	89	OG	1.48
B	A	3452	C5'	A	SER	89	OG	3.05
B	A	3452	C5'	A	ASP	108	CB	2.88
B	A	3452	C5'	A	ASP	108	CG	2.53
B	A	3452	C5'	A	ASP	108	OD2	1.61
B	A	3452	O5'	A	SER	89	OG	2.6
B	A	3452	O5'	A	ASP	108	OD2	3.03
B	A	3452	C4'	A	ASP	108	CG	2.97
B	A	3452	C4'	A	ASP	108	OD2	1.84
B	A	3452	O4'	A	ASP	108	OD2	2.76
B	A	3452	C3'	A	ASP	108	OD2	3.17
B	A	3452	C3'	A	ALA	419	CB	3.2
B	A	3452	O3'	A	ALA	419	CA	3.48
B	A	3452	O3'	A	ALA	419	CB	2.48
B	A	3452	C2'	A	ALA	419	CB	3.04
B	A	3452	O2'	A	ALA	419	CB	2.11
B	A	3452	N1	A	ASP	224	CB	2.91
B	A	3452	N1	A	ASP	224	CG	3.31
B	A	3452	N1	A	ASP	224	OD2	3.32
B	A	3452	C2	A	GLN	134	NE2	2.87
B	A	3452	N3	A	GLN	134	NE2	2.82
B	A	3452	C6	A	ASP	224	OD2	3.39
B	A	3452	N6	A	ASP	224	CG	3.09
B	A	3452	N6	A	ASP	224	OD2	2.78
B	A	3452	OP1	A	SER	89	N	3.01
B	A	3452	OP1	A	SER	89	CA	2.53
B	A	3452	OP1	A	SER	89	C	3.17
B	A	3452	OP1	A	SER	89	O	3.45
B	A	3452	OP1	A	SER	89	CB	1.33
B	A	3452	OP1	A	SER	89	OG	0.44
B	A	3452	OP2	A	SER	89	CB	3.32
B	A	3452	OP2	A	SER	89	OG	2.64
B	G	3453	P	A	LYS	221	NZ	2.83
B	G	3453	P	A	ALA	419	O	3.47
B	G	3453	P	A	ALA	419	CB	3.25
B	G	3453	C5'	A	LYS	221	NZ	2.75
B	G	3453	O5'	A	LYS	221	NZ	3.02
B	G	3453	C4'	A	LEU	219	CD2	3.22
B	G	3453	O4'	A	LEU	219	CD2	2.74
B	G	3453	O4'	A	LYS	221	NZ	3.31
B	G	3453	N1	A	TYR	143	CB	3.31
B	G	3453	N1	A	TYR	143	CG	3.2
B	G	3453	C2	A	TYR	143	CB	3.37
B	G	3453	C2	A	TYR	143	CG	2.65
B	G	3453	C2	A	TYR	143	CD1	2.93
B	G	3453	C2	A	TYR	143	CD2	2.69
B	G	3453	C2	A	TYR	143	CE1	3.25
B	G	3453	C2	A	TYR	143	CE2	3.04
B	G	3453	C2	A	TYR	143	CZ	3.29
B	G	3453	N2	A	TYR	143	CB	3.38
B	G	3453	N2	A	TYR	143	CG	2.34
B	G	3453	N2	A	TYR	143	CD1	1.97
B	G	3453	N2	A	TYR	143	CD2	2.72
B	G	3453	N2	A	TYR	143	CE1	2.09
B	G	3453	N2	A	TYR	143	CE2	2.81
B	G	3453	N2	A	TYR	143	CZ	2.52
B	G	3453	N3	A	TYR	143	CG	3.26
B	G	3453	N3	A	TYR	143	CD2	2.68
B	G	3453	N3	A	TYR	143	CE2	2.72
B	G	3453	N3	A	TYR	143	CZ	3.31
B	G	3453	C6	A	PHE	222	O	2.97
B	G	3453	O6	A	PHE	222	C	3.31
B	G	3453	O6	A	PHE	222	O	2.18
B	G	3453	O6	A	ALA	223	CA	3.49
B	G	3453	O6	A	ALA	223	C	3.41
B	G	3453	O6	A	ASP	224	N	3.08
B	G	3453	C8	A	LYS	221	CD	3.25
B	G	3453	OP1	A	LYS	221	CE	3.44
B	G	3453	OP1	A	LYS	221	NZ	2.24
B	G	3453	OP1	A	ALA	419	CB	3.29
B	G	3453	OP2	A	LYS	221	NZ	3.19
B	G	3453	OP2	A	ALA	419	C	3.28
B	G	3453	OP2	A	ALA	419	O	2.5
B	G	3453	OP2	A	THR	422	OG1	3.4
B	G	3453	OP2	A	SER	423	CB	3.26
B	A	3454	C3'	A	GLU	216	CD	3.4
B	A	3454	C3'	A	GLU	216	OE1	2.52
B	A	3454	O3'	A	GLU	216	CD	2.85
B	A	3454	O3'	A	GLU	216	OE1	2.45
B	A	3454	O3'	A	GLU	216	OE2	2.64
B	A	3454	C2'	A	ASN	146	ND2	3
B	A	3454	C2'	A	GLU	216	CD	2.92
B	A	3454	C2'	A	GLU	216	OE1	1.82
B	A	3454	O2'	A	ASN	146	ND2	3.35
B	A	3454	O2'	A	GLU	216	CB	2.89
B	A	3454	O2'	A	GLU	216	CG	2.95
B	A	3454	O2'	A	GLU	216	CD	2.3
B	A	3454	O2'	A	GLU	216	OE1	1.73
B	A	3454	O2'	A	GLU	216	OE2	3.14
B	A	3454	C1'	A	ASN	146	ND2	3
B	A	3454	C1'	A	GLU	216	OE1	3.3
B	A	3454	N1	A	SER	145	N	3.12
B	A	3454	N1	A	SER	145	CA	1.96
B	A	3454	N1	A	SER	145	C	1.13
B	A	3454	N1	A	SER	145	O	2.03
B	A	3454	N1	A	SER	145	CB	2.18
B	A	3454	N1	A	ASN	146	N	1.12
B	A	3454	N1	A	ASN	146	CA	2.21
B	A	3454	N1	A	ASN	146	C	3.31
B	A	3454	N1	A	ASN	146	CB	2.55
B	A	3454	N1	A	ASN	146	CG	2.78
B	A	3454	N1	A	ASN	146	ND2	3.38
B	A	3454	N1	A	ASN	146	OD1	3.18
B	A	3454	C2	A	SER	145	CA	3.24
B	A	3454	C2	A	SER	145	C	2.2
B	A	3454	C2	A	SER	145	O	2.52
B	A	3454	C2	A	SER	145	CB	3.19
B	A	3454	C2	A	ASN	146	N	1.92
B	A	3454	C2	A	ASN	146	CA	2.08
B	A	3454	C2	A	ASN	146	C	3.35
B	A	3454	C2	A	ASN	146	CB	1.57
B	A	3454	C2	A	ASN	146	CG	1.58
B	A	3454	C2	A	ASN	146	ND2	2.11
B	A	3454	C2	A	ASN	146	OD1	2.36
B	A	3454	N3	A	SER	145	C	3.36
B	A	3454	N3	A	ASN	146	N	3.16
B	A	3454	N3	A	ASN	146	CA	3.27
B	A	3454	N3	A	ASN	146	CB	2.35
B	A	3454	N3	A	ASN	146	CG	1.48
B	A	3454	N3	A	ASN	146	ND2	1.12
B	A	3454	N3	A	ASN	146	OD1	2.29
B	A	3454	N3	A	PRO	217	O	3.24
B	A	3454	C4	A	SER	145	CB	2.91
B	A	3454	C4	A	ASN	146	CG	2.65
B	A	3454	C4	A	ASN	146	ND2	2.23
B	A	3454	C4	A	ASN	146	OD1	3.04
B	A	3454	C4	A	LEU	219	CB	3.43
B	A	3454	C5	A	SER	145	CA	2.89
B	A	3454	C5	A	SER	145	C	3.18
B	A	3454	C5	A	SER	145	CB	1.64
B	A	3454	C5	A	SER	145	OG	2.58
B	A	3454	C5	A	ASN	146	N	3.34
B	A	3454	C5	A	ASN	146	ND2	3.49
B	A	3454	C6	A	SER	145	N	2.76
B	A	3454	C6	A	SER	145	CA	1.6
B	A	3454	C6	A	SER	145	C	1.95
B	A	3454	C6	A	SER	145	O	2.89
B	A	3454	C6	A	SER	145	CB	0.9
B	A	3454	C6	A	SER	145	OG	2.28
B	A	3454	C6	A	ASN	146	N	2.22
B	A	3454	C6	A	ASN	146	CA	3.48
B	A	3454	N6	A	ILE	144	C	3.03
B	A	3454	N6	A	ILE	144	O	3.23
B	A	3454	N6	A	SER	145	N	2.21
B	A	3454	N6	A	SER	145	CA	1.11
B	A	3454	N6	A	SER	145	C	2.36
B	A	3454	N6	A	SER	145	O	3.38
B	A	3454	N6	A	SER	145	CB	0.83
B	A	3454	N6	A	SER	145	OG	1.48
B	A	3454	N6	A	ASN	146	N	2.79
B	A	3454	N7	A	SER	145	CB	2.32
B	A	3454	N7	A	SER	145	OG	2.48
B	A	3454	N7	A	LEU	219	CD2	3.13
B	A	3454	C8	A	SER	145	CB	3.49
B	A	3454	C8	A	LEU	219	CD2	2.78
B	A	3454	N9	A	ASN	146	ND2	2.91
B	A	3454	N9	A	LEU	219	CB	3.47
B	A	3454	N9	A	LEU	219	CD2	3.47
B	A	3454	OP1	A	SER	89	CB	2.29
B	A	3454	OP1	A	SER	89	OG	2.73
B	A	3455	P	A	GLU	216	CD	3.5
B	A	3455	P	A	GLU	216	OE1	3.24
B	A	3455	P	A	GLU	216	OE2	2.97
B	A	3455	C5'	A	GLU	216	CG	3.08
B	A	3455	C5'	A	GLU	216	CD	1.92
B	A	3455	C5'	A	GLU	216	OE1	2.23
B	A	3455	C5'	A	GLU	216	OE2	1.67
B	A	3455	O5'	A	GLU	216	CD	2.89
B	A	3455	O5'	A	GLU	216	OE1	2.65
B	A	3455	O5'	A	GLU	216	OE2	2.62
B	A	3455	C4'	A	GLU	216	CG	3.05
B	A	3455	C4'	A	GLU	216	CD	2.46
B	A	3455	C4'	A	GLU	216	OE1	2.58
B	A	3455	C4'	A	GLU	216	OE2	2.8
B	A	3455	O4'	A	ASN	146	CG	3.09
B	A	3455	O4'	A	ASN	146	ND2	3.42
B	A	3455	O4'	A	ASN	146	OD1	2.3
B	A	3455	O4'	A	GLU	216	CB	3.14
B	A	3455	O4'	A	GLU	216	CG	3.11
B	A	3455	O4'	A	GLU	216	CD	2.6
B	A	3455	O4'	A	GLU	216	OE1	2.11
B	A	3455	O4'	A	GLU	216	OE2	3.42
B	A	3455	C2'	A	ASN	146	OD1	3.21
B	A	3455	C1'	A	ASN	146	CG	2.84
B	A	3455	C1'	A	ASN	146	OD1	1.74
B	A	3455	C1'	A	GLU	216	OE1	3.45
B	A	3455	N1	A	ASN	146	N	3.15
B	A	3455	N1	A	ARG	180	O	3.4
B	A	3455	N1	A	GLY	181	C	2.78
B	A	3455	N1	A	GLY	181	O	2.75
B	A	3455	N1	A	VAL	182	N	3.05
B	A	3455	N1	A	VAL	182	CA	3.36
B	A	3455	N1	A	VAL	182	CB	3.29
B	A	3455	C2	A	ASN	146	N	2.81
B	A	3455	C2	A	ASN	146	CA	3.19
B	A	3455	C2	A	ARG	180	O	3.38
B	A	3455	C2	A	GLY	181	CA	3.14
B	A	3455	C2	A	GLY	181	C	2.83
B	A	3455	C2	A	GLY	181	O	2.64
B	A	3455	N3	A	ASN	146	N	2.84
B	A	3455	N3	A	ASN	146	CA	2.76
B	A	3455	N3	A	ASN	146	OD1	2.87
B	A	3455	C4	A	ASN	146	N	3.09
B	A	3455	C4	A	ASN	146	CA	3.3
B	A	3455	C4	A	ASN	146	CG	3.27
B	A	3455	C4	A	ASN	146	OD1	2.3
B	A	3455	C5	A	ASN	146	N	3.42
B	A	3455	C5	A	ASN	146	OD1	3.19
B	A	3455	C6	A	SER	145	CB	3.33
B	A	3455	C6	A	ASN	146	N	3.44
B	A	3455	N6	A	TYR	143	OH	3.3
B	A	3455	N6	A	SER	145	CB	3.35
B	A	3455	N6	A	SER	145	OG	3.07
B	A	3455	N6	A	VAL	182	CB	3.04
B	A	3455	N6	A	VAL	182	CG2	3.47
B	A	3455	N7	A	ASN	146	OD1	3.31
B	A	3455	C8	A	ASN	146	CG	3.49
B	A	3455	C8	A	ASN	146	OD1	2.51
B	A	3455	N9	A	ASN	146	CG	2.87
B	A	3455	N9	A	ASN	146	OD1	1.68
B	A	3455	OP1	A	GLU	216	OE2	3.01
B	A	3456	C2'	A	ARG	180	O	3.39
B	A	3456	O2'	A	ARG	180	O	3.34
B	A	3456	C1'	A	ARG	180	O	2.98
B	A	3456	N1	A	VAL	182	CG1	3.45
B	A	3456	C2	A	ARG	180	O	2.92
B	A	3456	C2	A	ARG	180	CB	3.3
B	A	3456	C2	A	VAL	182	CG1	3.14
B	A	3456	N3	A	ARG	180	C	2.97
B	A	3456	N3	A	ARG	180	O	1.95
B	A	3456	N3	A	ARG	180	CB	3.35
B	A	3456	C4	A	ARG	180	O	2.88
B	A	3456	N6	A	LYS	91	NZ	3.31
B	A	3456	N9	A	ARG	180	O	3.26
B	A	3457	C4'	A	ASP	174	OD1	3.16
B	A	3457	C4'	A	ASP	174	OD2	3.27
B	A	3457	C2'	A	ASP	174	OD1	3.34
B	A	3457	C2'	A	ARG	180	NE	3.4
B	A	3457	O2'	A	ASP	174	CG	3.38
B	A	3457	O2'	A	ASP	174	OD1	2.31
B	A	3457	O2'	A	ARG	180	CG	3.41
B	A	3457	O2'	A	ARG	180	CD	3.27
B	A	3457	O2'	A	ARG	180	NE	2.88
B	A	3457	C1'	A	ARG	180	NE	3.05
B	A	3457	N1	A	LYS	91	CE	2.3
B	A	3457	N1	A	LYS	91	NZ	2.92
B	A	3457	C2	A	LYS	91	CE	3.37
B	A	3457	C2	A	ARG	180	NH2	2.29
B	A	3457	N3	A	ARG	180	NE	3.22
B	A	3457	N3	A	ARG	180	CZ	2.84
B	A	3457	N3	A	ARG	180	NH2	1.75
B	A	3457	C4	A	ARG	180	NH2	3.01
B	A	3457	C6	A	LYS	91	CE	2.95
B	A	3457	N6	A	LYS	91	CG	3.09
B	A	3457	N6	A	LYS	91	CD	3.32
B	A	3457	N6	A	LYS	91	CE	2.82
B	U	3458	P	A	ASP	95	O	3.36
B	U	3458	P	A	LYS	96	CA	3.47
B	U	3458	P	A	LYS	96	O	3.42
B	U	3458	P	A	ASN	99	OD1	2.68
B	U	3458	C5'	A	ASP	95	C	3.38
B	U	3458	C5'	A	ASP	95	O	3.48
B	U	3458	C5'	A	LYS	96	N	2.7
B	U	3458	C5'	A	LYS	96	CA	1.66
B	U	3458	C5'	A	LYS	96	C	2.76
B	U	3458	C5'	A	LYS	96	O	3.04
B	U	3458	C5'	A	LYS	96	CB	2.01
B	U	3458	C5'	A	LYS	96	CG	2.23
B	U	3458	O5'	A	ASP	95	C	3.09
B	U	3458	O5'	A	ASP	95	O	2.86
B	U	3458	O5'	A	LYS	96	N	2.96
B	U	3458	O5'	A	LYS	96	CA	2.39
B	U	3458	O5'	A	LYS	96	C	3.33
B	U	3458	O5'	A	LYS	96	O	3.42
B	U	3458	O5'	A	LYS	96	CB	3.28
B	U	3458	O5'	A	LYS	96	CG	3.38
B	U	3458	C4'	A	ASP	95	C	3.29
B	U	3458	C4'	A	LYS	96	N	2.3
B	U	3458	C4'	A	LYS	96	CA	1.89
B	U	3458	C4'	A	LYS	96	C	3.36
B	U	3458	C4'	A	LYS	96	CB	1.6
B	U	3458	C4'	A	LYS	96	CG	1.07
B	U	3458	C4'	A	LYS	96	CD	2.58
B	U	3458	C4'	A	LYS	96	CE	3.41
B	U	3458	O4'	A	LYS	96	CA	3.3
B	U	3458	O4'	A	LYS	96	CB	2.91
B	U	3458	O4'	A	LYS	96	CG	1.66
B	U	3458	O4'	A	LYS	96	CD	2.67
B	U	3458	O4'	A	LYS	96	CE	2.78
B	U	3458	C3'	A	LEU	94	O	2.93
B	U	3458	C3'	A	ASP	95	CA	2.88
B	U	3458	C3'	A	ASP	95	C	2.26
B	U	3458	C3'	A	ASP	95	O	3.21
B	U	3458	C3'	A	ASP	95	OD1	3.35
B	U	3458	C3'	A	LYS	96	N	1.4
B	U	3458	C3'	A	LYS	96	CA	2.09
B	U	3458	C3'	A	LYS	96	CB	2.4
B	U	3458	C3'	A	LYS	96	CG	2.24
B	U	3458	O3'	A	ASP	95	CA	2.58
B	U	3458	O3'	A	ASP	95	C	1.96
B	U	3458	O3'	A	ASP	95	O	3.03
B	U	3458	O3'	A	ASP	95	CB	3.3
B	U	3458	O3'	A	ASP	95	CG	2.99
B	U	3458	O3'	A	ASP	95	OD1	2.11
B	U	3458	O3'	A	LYS	96	N	0.89
B	U	3458	O3'	A	LYS	96	CA	1.94
B	U	3458	O3'	A	LYS	96	C	2.89
B	U	3458	O3'	A	LYS	96	CB	2.4
B	U	3458	O3'	A	LYS	96	CG	2.93
B	U	3458	O3'	A	ASN	97	N	2.9
B	U	3458	C2'	A	LEU	94	O	3.08
B	U	3458	C2'	A	LYS	96	N	2.8
B	U	3458	C2'	A	LYS	96	CB	3.35
B	U	3458	C2'	A	LYS	96	CG	2.59
B	U	3458	C2'	A	LYS	96	CD	3.49
B	U	3458	C2'	A	LYS	102	CE	3.3
B	U	3458	C2'	A	LYS	102	NZ	3.23
B	U	3458	O2'	A	LYS	96	N	3.42
B	U	3458	O2'	A	LYS	96	CB	3.36
B	U	3458	O2'	A	LYS	96	CG	2.67
B	U	3458	O2'	A	LYS	96	CD	3.01
B	U	3458	O2'	A	LYS	96	CE	3.34
B	U	3458	O2'	A	LYS	102	NZ	3.12
B	U	3458	C1'	A	LEU	94	O	3.37
B	U	3458	C1'	A	LYS	96	CG	2.47
B	U	3458	C1'	A	LYS	96	CD	3.22
B	U	3458	C1'	A	LYS	96	CE	2.99
B	U	3458	N1	A	LEU	94	O	2.76
B	U	3458	C2	A	LEU	94	O	3.45
B	U	3458	O2	A	LYS	102	NZ	3.38
B	U	3458	N3	A	ILE	93	CG2	2.96
B	U	3458	C4	A	ILE	93	CG2	3.23
B	U	3458	C4	A	LEU	94	N	3.32
B	U	3458	O4	A	ILE	93	CA	2.94
B	U	3458	O4	A	ILE	93	CB	3.38
B	U	3458	O4	A	ILE	93	CG2	3.2
B	U	3458	O4	A	ILE	93	CD1	2.73
B	U	3458	O4	A	LEU	94	N	3.43
B	U	3458	C5	A	LEU	94	N	3.19
B	U	3458	C5	A	LEU	94	O	2.86
B	U	3458	C6	A	LEU	94	O	2.43
B	U	3458	C6	A	ARG	180	NH2	3.5
B	U	3458	OP1	A	ASP	95	O	3.2
B	U	3458	OP1	A	LYS	96	CA	3.34
B	U	3458	OP1	A	LYS	96	C	3.09
B	U	3458	OP1	A	LYS	96	O	2.32
B	U	3458	OP1	A	ASN	99	CG	2.86
B	U	3458	OP1	A	ASN	99	OD1	1.68
B	U	3458	OP2	A	ASN	99	OD1	2.96
B	A	3459	P	A	ASP	95	N	2.91
B	A	3459	P	A	ASP	95	CA	1.47
B	A	3459	P	A	ASP	95	C	1.56
B	A	3459	P	A	ASP	95	O	2.64
B	A	3459	P	A	ASP	95	CB	1.73
B	A	3459	P	A	ASP	95	CG	1.69
B	A	3459	P	A	ASP	95	OD1	1.46
B	A	3459	P	A	ASP	95	OD2	2.9
B	A	3459	P	A	LYS	96	N	1.67
B	A	3459	P	A	LYS	96	CA	3.01
B	A	3459	P	A	ASN	97	N	3.25
B	A	3459	C5'	A	ASP	95	CA	2.65
B	A	3459	C5'	A	ASP	95	CB	2.4
B	A	3459	C5'	A	ASP	95	CG	2.27
B	A	3459	C5'	A	ASP	95	OD1	2.32
B	A	3459	C5'	A	ASP	95	OD2	3.06
B	A	3459	C5'	A	LYS	102	CG	2.83
B	A	3459	C5'	A	LYS	102	CD	2.93
B	A	3459	C5'	A	LYS	102	CE	2.15
B	A	3459	C5'	A	LYS	102	NZ	3.35
B	A	3459	O5'	A	LEU	94	C	3.15
B	A	3459	O5'	A	LEU	94	O	3.15
B	A	3459	O5'	A	ASP	95	N	2.52
B	A	3459	O5'	A	ASP	95	CA	1.43
B	A	3459	O5'	A	ASP	95	C	2.52
B	A	3459	O5'	A	ASP	95	CB	1.94
B	A	3459	O5'	A	ASP	95	CG	2.24
B	A	3459	O5'	A	ASP	95	OD1	2.09
B	A	3459	O5'	A	ASP	95	OD2	3.4
B	A	3459	O5'	A	LYS	96	N	2.72
B	A	3459	O5'	A	LYS	102	CG	3.31
B	A	3459	O5'	A	LYS	102	CD	3.43
B	A	3459	O5'	A	LYS	102	CE	2.46
B	A	3459	C4'	A	ASP	95	CG	3.27
B	A	3459	C4'	A	ASP	95	OD1	2.8
B	A	3459	C4'	A	LYS	102	CD	2.93
B	A	3459	C4'	A	LYS	102	CE	1.83
B	A	3459	C4'	A	LYS	102	NZ	2.39
B	A	3459	O4'	A	LYS	102	CD	2.51
B	A	3459	O4'	A	LYS	102	CE	1.11
B	A	3459	O4'	A	LYS	102	NZ	1.03
B	A	3459	C3'	A	LYS	102	CD	3.05
B	A	3459	C3'	A	LYS	102	CE	2.57
B	A	3459	C3'	A	LYS	102	NZ	2.86
B	A	3459	C2'	A	LYS	102	CD	3.49
B	A	3459	C2'	A	LYS	102	CE	2.93
B	A	3459	C2'	A	LYS	102	NZ	2.41
B	A	3459	O2'	A	LYS	102	NZ	3.23
B	A	3459	C1'	A	LYS	102	CD	2.85
B	A	3459	C1'	A	LYS	102	CE	2.04
B	A	3459	C1'	A	LYS	102	NZ	0.95
B	A	3459	N1	A	TYR	104	OH	3.22
B	A	3459	C4	A	LYS	102	CD	3.28
B	A	3459	C4	A	LYS	102	NZ	2.82
B	A	3459	C4	A	TYR	104	OH	2.89
B	A	3459	C5	A	LYS	102	CD	3.39
B	A	3459	C5	A	TYR	104	CE2	2.98
B	A	3459	C5	A	TYR	104	CZ	2.58
B	A	3459	C5	A	TYR	104	OH	1.54
B	A	3459	C6	A	TYR	104	CE2	2.98
B	A	3459	C6	A	TYR	104	CZ	2.53
B	A	3459	C6	A	TYR	104	OH	1.88
B	A	3459	N6	A	TYR	104	CD1	3.49
B	A	3459	N6	A	TYR	104	CE1	2.52
B	A	3459	N6	A	TYR	104	CE2	2.68
B	A	3459	N6	A	TYR	104	CZ	1.96
B	A	3459	N6	A	TYR	104	OH	1.91
B	A	3459	N7	A	ILE	93	CG2	2.66
B	A	3459	N7	A	LYS	102	CD	2.64
B	A	3459	N7	A	LYS	102	CE	3.45
B	A	3459	N7	A	LYS	102	NZ	3.3
B	A	3459	N7	A	TYR	104	CE1	3.44
B	A	3459	N7	A	TYR	104	CE2	2.83
B	A	3459	N7	A	TYR	104	CZ	2.3
B	A	3459	N7	A	TYR	104	OH	1.32
B	A	3459	C8	A	ILE	93	CG2	3.12
B	A	3459	C8	A	LYS	102	CG	3.2
B	A	3459	C8	A	LYS	102	CD	1.8
B	A	3459	C8	A	LYS	102	CE	2.2
B	A	3459	C8	A	LYS	102	NZ	2.05
B	A	3459	C8	A	TYR	104	OH	2.62
B	A	3459	N9	A	LYS	102	CD	2.32
B	A	3459	N9	A	LYS	102	CE	2.28
B	A	3459	N9	A	LYS	102	NZ	1.49
B	A	3459	N9	A	TYR	104	OH	3.35
B	A	3459	OP1	A	ASP	95	CA	2.74
B	A	3459	OP1	A	ASP	95	C	2.86
B	A	3459	OP1	A	ASP	95	CB	2.08
B	A	3459	OP1	A	ASP	95	CG	0.86
B	A	3459	OP1	A	ASP	95	OD1	0.85
B	A	3459	OP1	A	ASP	95	OD2	1.69
B	A	3459	OP1	A	LYS	96	N	2.79
B	A	3459	OP1	A	ASN	97	N	3.11
B	A	3459	OP2	A	LEU	94	C	3.1
B	A	3459	OP2	A	LEU	94	O	3.48
B	A	3459	OP2	A	ASP	95	N	2.2
B	A	3459	OP2	A	ASP	95	CA	1.29
B	A	3459	OP2	A	ASP	95	C	0.88
B	A	3459	OP2	A	ASP	95	O	1.38
B	A	3459	OP2	A	ASP	95	CB	1.82
B	A	3459	OP2	A	ASP	95	CG	2.61
B	A	3459	OP2	A	ASP	95	OD1	2.86
B	A	3459	OP2	A	LYS	96	N	1.99
B	A	3459	OP2	A	LYS	96	CA	3.07
B	A	3459	OP2	A	LYS	96	C	3.38
B	A	3459	OP2	A	ASN	97	N	3.44
B	A	3459	OP2	A	ASN	99	N	3.35
B	A	3460	N1	A	LYS	229	NZ	3.44
B	A	3460	C2	A	LYS	229	NZ	3.42

### Sheet: Supplementary Table 8
Supplementary Table 7. RBPmap Results from Motif Analysis of CDKN2B-AS1 exon 19 and RBMS3.
The genomic coordinates mapping to exon 19 of CDKN2B-AS1 transcript NR003529.4 (i.e., chr9:22120503-22120712:+) was use an the query input into RBPmap. RBMS3 was selected from the RBPmap motif database of experimentally determined motifs (i.e., RBMS3(Hs/Mm):hauaua, RBMS3(Hs/Mm):auauau). Calculation parameters including stringency level and conservation filter were left as default.
Sequence Position	Genomic Coordinate	Motif	K-mer	Z-score	P-value
13	chr9:22120515	hauaua	gaaaua	1.865	0.0311
14	chr9:22120516	auauau	aaauac	1.739	0.041
15	chr9:22120517	hauaua	aauaca	1.948	0.0257
16	chr9:22120518	auauau	auacag	1.682	0.0463
46	chr9:22120548	auauau	gcauau	1.955	0.0253
47	chr9:22120549	hauaua	cauaua	2.594	0.00474
48	chr9:22120550	auauau	auauag	2.33	0.0099
49	chr9:22120551	hauaua	uauaga	2.396	0.00829
50	chr9:22120552	auauau	auagau	1.943	0.026
84	chr9:22120586	hauaua	ccuaua	2.542	0.00551
85	chr9:22120587	auauau	cuauau	3.011	0.0013
86	chr9:22120588	hauaua	uauauc	2.802	0.00254
87	chr9:22120589	auauau	auaucu	2.568	0.00511
93	chr9:22120595	auauau	cucuac	2.545	0.00546
108	chr9:22120610	auauau	uuuuaa	2.693	0.00354
109	chr9:22120611	hauaua	uuuaaa	2.51	0.00604
110	chr9:22120612	auauau	uuaaaa	2.636	0.00419
115	chr9:22120617	hauaua	aaaaua	2.479	0.00659
116	chr9:22120618	auauau	aaauaa	2.25	0.0122
132	chr9:22120634	hauaua	aaaaua	2.469	0.00677
133	chr9:22120635	auauau	aaauau	2.33	0.0099
134	chr9:22120636	hauaua	aauauu	2.594	0.00474
135	chr9:22120637	auauau	auauua	2.125	0.0168
138	chr9:22120640	auauau	uuaaaa	2	0.0227
167	chr9:22120669	auauau	ggauaa	1.955	0.0253
168	chr9:22120670	hauaua	gauaaa	2.479	0.00659
169	chr9:22120671	auauau	auaaac	2.011	0.0222
184	chr9:22120686	hauaua	aaaaua	2.583	0.0049
185	chr9:22120687	auauau	aaauaa	2.284	0.0112
186	chr9:22120688	hauaua	aauaaa	2.719	0.00327
187	chr9:22120689	auauau	auaaaa	2.216	0.0133
202	chr9:22120704	auauau	uaauaa	2.295	0.0109
